# DNA methylation fingerprint for the diagnosis and monitoring of hepatocellular carcinoma from tissue and liquid biopsies

**DOI:** 10.1101/2021.06.01.21258144

**Authors:** Emanuel Gonçalves, Maria Reis, José B Pereira-Leal, Joana Cardoso

**Affiliations:** Ophiomics, Pólo Tecnológico de 8, R. Cupertino de Miranda 9, 1600-513 Lisboa, Portugal

**Keywords:** HCC, DNA Methylation, Liquid Biopsies, Early Detection, Monitoring

## Abstract

**Background:** Hepatocellular carcinoma (HCC) is amongst the cancers with highest mortality rates and is the most common malignancy of the liver. Early detection is vital to provide the best treatment possible and liquid biopsies combined with analysis of circulating tumour DNA methylation show great promise as a non-invasive approach for early cancer diagnosis and monitoring with low false negative rates.

**Methods:** To identify reliable diagnostic biomarkers of early HCC, we performed a systematic analysis of multiple hepatocellular studies and datasets comprising >1,500 genome-wide DNA methylation arrays, to define a methylation signature predictive of HCC in both tissue and cell-free DNA liquid biopsy samples.

**Results:** Our machine learning pipeline identified differentially methylated regions in HCC, some associated with transcriptional repression of genes related with cancer progression, that benchmarked positively against independent methylation signatures. Combining our signature of 38 DNA methylation regions, we derived a HCC detection score which confirmed the utility of our approach by identifying in an independent dataset 96% of HCC tissue samples with a precision of 98%, and most importantly successfully separated cfDNA of tumour samples from healthy controls. Notably, our risk score could identify cell-free DNA samples from patients with other tumours, including colorectal cancer.

**Conclusions:** Taken together, we propose a comprehensive HCC DNA methylation fingerprint and an associated risk score for the early diagnosis and early relapse detection of HCC from liquid biopsies.

## Supplementary Table 1 for "DNA methylation fingerprint for the diagnosis and monitoring of hepatocellular carcinoma from tissue and liquid biopsies"

### Sheet: Sheet1
sample_id	dataset_id	Type	sample_type	gender	age_at_index	ethnicity	label	barcode	case_id	project_id	ajcc_pathologic_stage	primary_diagnosis	tissue_or_organ_of_origin
6285633107_R06C01	TCGA	HCC	Primary Tumor	male	61	not hispanic or latino	Primary Tumor - Liver	TCGA-G3-A3CK-01A-11D-A20Z-05	39eb1db0-2722-4af4-8254-d0e10256c64d	TCGA-LIHC	Stage I	Hepatocellular carcinoma	Liver
9305216206_R03C01	TCGA	HCC	Primary Tumor	female	60	not hispanic or latino	Primary Tumor - Liver	TCGA-ED-A5KG-01A-11D-A27W-05	cebdafee-8ffd-4ee2-8dd1-9225e06623c2	TCGA-LIHC	Stage II	Hepatocellular carcinoma	Liver
3999492040_R03C01	TCGA	HCC	Primary Tumor	male	72	not hispanic or latino	Primary Tumor - Liver	TCGA-DD-AAE7-01A-11D-A40S-05	427fdbf8-1603-466f-a5c6-963bb2ec3dac	TCGA-LIHC	Stage I	Hepatocellular carcinoma	Liver
3999492031_R04C02	TCGA	HCC	Primary Tumor	male	55	not hispanic or latino	Primary Tumor - Liver	TCGA-DD-AADO-01A-11D-A40S-05	9f056388-7529-4fd1-af11-c82cc350f51c	TCGA-LIHC	Stage I	Hepatocellular carcinoma	Liver
9704031081_R03C02	TCGA	HCC	Primary Tumor	male	65	not hispanic or latino	Primary Tumor - Liver	TCGA-3K-AAZ8-01A-12D-A39G-05	94e387ae-b641-4e9f-bb53-22c7b2a9cccb	TCGA-LIHC	Stage IIIB	Hepatocellular carcinoma	Liver
3999492067_R02C02	TCGA	HCC	Primary Tumor	female	66	not hispanic or latino	Primary Tumor - Liver	TCGA-DD-AADA-01A-11D-A40S-05	e50edba1-8ec4-47e7-a01e-9f1b2cd75fd7	TCGA-LIHC	Stage I	Hepatocellular carcinoma	Liver
6285617025_R05C01	TCGA	Other	Solid Tissue Normal	female	72	not hispanic or latino	Solid Tissue Normal - Liver	TCGA-BC-A10Q-11A-11D-A132-05	dfa15fbe-bb14-40ce-afc6-70694112e3e2	TCGA-LIHC		Hepatocellular carcinoma	Liver
9934987122_R05C02	TCGA	HCC	Primary Tumor	female	66	not hispanic or latino	Primary Tumor - Liver	TCGA-BC-A8YO-01A-11D-A36Y-05	f53a70d9-a774-4969-896e-2dcdd4d02a7a	TCGA-LIHC	Stage IIIC	Hepatocellular carcinoma	Liver
6285650047_R06C02	TCGA	HCC	Primary Tumor	female	62	not hispanic or latino	Primary Tumor - Liver	TCGA-BC-A10Z-01A-11D-A132-05	709f1e4d-f5e8-4a0b-8254-23f037f4bae7	TCGA-LIHC	Stage I	Hepatocellular carcinoma	Liver
3999492053_R03C01	TCGA	HCC	Primary Tumor	male	38	not hispanic or latino	Primary Tumor - Liver	TCGA-DD-AAVZ-01A-11D-A40S-05	11f69d9f-a67d-41fa-95a9-baa194b3fcfb	TCGA-LIHC	Stage I	Hepatocellular carcinoma	Liver
9934987023_R03C01	TCGA	HCC	Primary Tumor	male	18	not hispanic or latino	Primary Tumor - Liver	TCGA-CC-A8HS-01A-11D-A369-05	d18cd259-267e-47b5-9353-ad3454e048a0	TCGA-LIHC	Stage IIIC	Hepatocellular carcinoma	Liver
8795194066_R06C02	TCGA	HCC	Primary Tumor	female	56	not hispanic or latino	Primary Tumor - Liver	TCGA-DD-A4ND-01A-11D-A264-05	c0bf9278-9cbb-4361-b4d8-ab172b67e276	TCGA-LIHC	Stage I	Hepatocellular carcinoma	Liver
3999492055_R02C01	TCGA	HCC	Primary Tumor	male	58	not hispanic or latino	Primary Tumor - Liver	TCGA-DD-AADM-01A-11D-A40S-05	62c02da8-e4b4-4294-9923-8992d187fc7b	TCGA-LIHC	Stage II	Hepatocellular carcinoma	Liver
9721366044_R06C02	TCGA	HCC	Primary Tumor	male	51	not hispanic or latino	Primary Tumor - Liver	TCGA-2Y-A9GT-01A-11D-A383-05	31a2ecc5-2d45-4823-8187-dc701dd412a8	TCGA-LIHC	Stage I	Hepatocellular carcinoma	Liver
6285650060_R06C02	TCGA	HCC	Primary Tumor	female	52	not hispanic or latino	Primary Tumor - Liver	TCGA-BC-A10X-01A-11D-A132-05	3dc48ea9-a3c6-437f-af5a-88feb300cc5f	TCGA-LIHC	Stage IIIA	Hepatocellular carcinoma	Liver
6929718042_R04C01	TCGA	HCC	Primary Tumor	female	46	not hispanic or latino	Primary Tumor - Liver	TCGA-EP-A2KB-01A-11D-A17Z-05	18c08546-bed3-4ed9-b223-479afe633c8e	TCGA-LIHC	Stage I	Hepatocellular carcinoma	Liver
9422492052_R06C01	TCGA	HCC	Primary Tumor	male	69	not hispanic or latino	Primary Tumor - Liver	TCGA-RG-A7D4-01A-12D-A341-05	08cbbb39-d05a-48b0-a966-5212c5923c8b	TCGA-LIHC	Stage II	Hepatocellular carcinoma	Liver
6285617025_R05C02	TCGA	Other	Solid Tissue Normal	female	62	not hispanic or latino	Solid Tissue Normal - Liver	TCGA-BC-A10Z-11A-11D-A132-05	709f1e4d-f5e8-4a0b-8254-23f037f4bae7	TCGA-LIHC	Stage I	Hepatocellular carcinoma	Liver
9704031081_R02C01	TCGA	HCC	Primary Tumor	female	33	not hispanic or latino	Primary Tumor - Liver	TCGA-WX-AA47-01A-11D-A39G-05	39e147c9-2acb-4ba8-a991-e43e1719b2d8	TCGA-LIHC	Stage IIIA	Hepatocellular carcinoma	Liver
3999492072_R04C02	TCGA	HCC	Primary Tumor	male	60	not hispanic or latino	Primary Tumor - Liver	TCGA-DD-AAEB-01A-11D-A40S-05	f0ece8e2-a6b0-4ed9-a613-d2fbb20e51b1	TCGA-LIHC	Stage I	Hepatocellular carcinoma	Liver
6285650111_R03C01	TCGA	HCC	Primary Tumor	female	70	not hispanic or latino	Primary Tumor - Liver	TCGA-FV-A23B-01A-11D-A16X-05	c95ed407-bcc2-44aa-bc59-bf7549f2d665	TCGA-LIHC	Stage II	Hepatocellular carcinoma	Liver
6285650060_R03C02	TCGA	Other	Solid Tissue Normal	female	51	not hispanic or latino	Solid Tissue Normal - Liver	TCGA-BC-A110-11A-11D-A132-05	cf028bce-d20d-42b8-8507-1ec94a391e85	TCGA-LIHC		Hepatocellular carcinoma	Liver
7796806032_R01C01	TCGA	HCC	Primary Tumor	male	75	not hispanic or latino	Primary Tumor - Liver	TCGA-FV-A3R2-01A-11D-A22H-05	17833039-0d7e-47f0-90e6-8cabae94c124	TCGA-LIHC	Stage I	Hepatocellular carcinoma	Liver
9934987122_R02C02	TCGA	HCC	Primary Tumor	male	67	not hispanic or latino	Primary Tumor - Liver	TCGA-G3-AAV5-01A-11D-A36Y-05	4dff4242-4a53-4f46-b200-7ed83f6b7808	TCGA-LIHC	Stage II	Hepatocellular carcinoma	Liver
6285650086_R01C02	TCGA	Other	Solid Tissue Normal	female	57	not hispanic or latino	Solid Tissue Normal - Liver	TCGA-DD-A11D-11A-12D-A132-05	0ef95351-0133-4f34-a59c-90934fb161f8	TCGA-LIHC	Stage I	Hepatocellular carcinoma	Liver
6285650111_R03C02	TCGA	Other	Solid Tissue Normal	male	70	not hispanic or latino	Solid Tissue Normal - Liver	TCGA-EP-A26S-11A-12D-A16X-05	b7d6621c-8bce-4a01-8588-9d7761d9372b	TCGA-LIHC	Stage I	Hepatocellular carcinoma	Liver
9761749160_R02C01	TCGA	HCC	Primary Tumor	female	81	not hispanic or latino	Primary Tumor - Liver	TCGA-2Y-A9H7-01A-11D-A39G-05	18602ec8-aed1-4515-b0d1-0db6d1cbb2c4	TCGA-LIHC	Stage I	Hepatocellular carcinoma	Liver
3999492067_R04C01	TCGA	HCC	Primary Tumor	male	69	not hispanic or latino	Primary Tumor - Liver	TCGA-DD-AAE9-01A-11D-A40S-05	4c960eee-e4b5-499d-a596-238aa78745a4	TCGA-LIHC	Stage I	Hepatocellular carcinoma	Liver
6285650047_R05C02	TCGA	HCC	Primary Tumor	male	40	not hispanic or latino	Primary Tumor - Liver	TCGA-DD-A119-01A-11D-A132-05	66c6f413-b7a8-4d7c-9e1d-c4fb257b9e5c	TCGA-LIHC	Stage IV	Hepatocellular carcinoma	Liver
6929671134_R03C01	TCGA	Other	Solid Tissue Normal	female	55	not hispanic or latino	Solid Tissue Normal - Liver	TCGA-DD-A113-11A-12D-A132-05	aeb17d2b-fa8c-4989-bf3a-d2c74b785455	TCGA-LIHC	Stage II	Hepatocellular carcinoma	Liver
9422492114_R06C02	TCGA	HCC	Primary Tumor	female	20	not reported	Primary Tumor - Liver	TCGA-RC-A6M5-01A-11D-A32R-05	d504ee30-6955-4a7b-9311-55ad3decadd5	TCGA-LIHC	Stage IVA	Hepatocellular carcinoma	Liver
9305216203_R04C02	TCGA	HCC	Primary Tumor	male	78	not reported	Primary Tumor - Liver	TCGA-HP-A5MZ-01A-21D-A27W-05	2d00f09f-0074-46c8-b357-b5f33567762a	TCGA-LIHC	Stage I	Hepatocellular carcinoma	Liver
7796806009_R06C02	TCGA	HCC	Primary Tumor	female	38	not hispanic or latino	Primary Tumor - Liver	TCGA-FV-A3R3-01A-11D-A22H-05	3dd7c93d-8194-44ee-8014-10dd81ef6441	TCGA-LIHC	Stage I	Hepatocellular carcinoma	Liver
9422492114_R04C02	TCGA	HCC	Primary Tumor	male	71	not hispanic or latino	Primary Tumor - Liver	TCGA-DD-A73A-01A-12D-A32R-05	b6c0266a-cf34-464a-808d-1d3c28dc90f2	TCGA-LIHC	Stage I	Hepatocellular carcinoma	Liver
9305216206_R01C01	TCGA	HCC	Primary Tumor	female	58	not hispanic or latino	Primary Tumor - Liver	TCGA-PD-A5DF-01A-11D-A27W-05	1987b453-f97d-45c7-9c89-b9a33313d645	TCGA-LIHC	Stage IIIB	Hepatocellular carcinoma	Liver
6929718030_R05C02	TCGA	HCC	Primary Tumor	male	54	not hispanic or latino	Primary Tumor - Liver	TCGA-ES-A2HT-01A-12D-A17Z-05	7dd3bda9-3a0a-46fa-b052-a6d24b847804	TCGA-LIHC	Stage I	Hepatocellular carcinoma	Liver
9426021127_R05C02	TCGA	HCC	Primary Tumor	female	60	not hispanic or latino	Primary Tumor - Liver	TCGA-ED-A82E-01A-11D-A356-05	a96b67ba-6180-4b80-8792-877860421ca0	TCGA-LIHC	Stage IIIA	Hepatocellular carcinoma	Liver
6285650084_R01C02	TCGA	HCC	Primary Tumor	female	61	not hispanic or latino	Primary Tumor - Liver	TCGA-CC-5260-01A-01D-A132-05	ca8afb2c-be3d-41e8-8dbc-19fe7ab6154b	TCGA-LIHC	Stage IIIC	Hepatocellular carcinoma	Liver
9283265164_R01C02	TCGA	HCC	Primary Tumor	female	75	not hispanic or latino	Primary Tumor - Liver	TCGA-GJ-A6C0-01A-12D-A30Y-05	1b326242-4be6-4f05-b5fb-07ed76b49850	TCGA-LIHC	Stage II	Hepatocellular carcinoma	Liver
9283265167_R03C01	TCGA	HCC	Primary Tumor	female	85	not hispanic or latino	Primary Tumor - Liver	TCGA-DD-A4NR-01A-11D-A30Y-05	52a7f734-da07-49c5-861d-c70da37ff959	TCGA-LIHC	Stage I	Hepatocellular carcinoma	Liver
6285650063_R05C01	TCGA	HCC	Primary Tumor	male	48	not hispanic or latino	Primary Tumor - Liver	TCGA-CC-5258-01A-01D-A132-05	6a93206a-c25c-4e45-b0ba-0a21bd8253b6	TCGA-LIHC	Stage II	Hepatocellular carcinoma	Liver
9283265164_R03C02	TCGA	HCC	Primary Tumor	male	64	not hispanic or latino	Primary Tumor - Liver	TCGA-BC-A69H-01A-11D-A30Y-05	79df037c-7d37-4e6c-a654-57708a4f87aa	TCGA-LIHC	Stage II	Hepatocellular carcinoma	Liver
3999492072_R03C01	TCGA	HCC	Primary Tumor	female	68	not hispanic or latino	Primary Tumor - Liver	TCGA-DD-AADK-01A-11D-A40S-05	40f30ffb-51de-4786-a88f-16c170aac207	TCGA-LIHC	Stage II	Hepatocellular carcinoma	Liver
3999492031_R05C02	TCGA	HCC	Primary Tumor	male	50	not hispanic or latino	Primary Tumor - Liver	TCGA-DD-AACQ-01A-11D-A40S-05	0f34d654-8984-4b8b-b345-67066d611513	TCGA-LIHC	Stage II	Hepatocellular carcinoma	Liver
6285650086_R01C01	TCGA	HCC	Primary Tumor	female	57	not hispanic or latino	Primary Tumor - Liver	TCGA-DD-A11D-01A-11D-A132-05	0ef95351-0133-4f34-a59c-90934fb161f8	TCGA-LIHC	Stage I	Hepatocellular carcinoma	Liver
8795194066_R05C02	TCGA	HCC	Primary Tumor	male	52	not hispanic or latino	Primary Tumor - Liver	TCGA-FV-A4ZQ-01A-11D-A264-05	65e430e1-0c9a-4045-83a9-653b7cff811d	TCGA-LIHC	Stage I	Hepatocellular carcinoma	Liver
6285633097_R04C02	TCGA	HCC	Primary Tumor	male	80	not hispanic or latino	Primary Tumor - Liver	TCGA-G3-A3CG-01A-11D-A20Z-05	8a14d153-bbf7-4512-a067-976edfb65f91	TCGA-LIHC	Stage I	Hepatocellular carcinoma	Liver
9283265167_R06C01	TCGA	HCC	Primary Tumor	male	66	not hispanic or latino	Primary Tumor - Liver	TCGA-K7-A6G5-01A-11D-A30Y-05	81eddcda-0069-4652-9dc6-8aac89cba1ff	TCGA-LIHC	Stage I	Hepatocellular carcinoma	Liver
9721366037_R03C02	TCGA	HCC	Primary Tumor	female	66	not hispanic or latino	Primary Tumor - Liver	TCGA-ZP-A9CY-01A-11D-A383-05	34fd27ce-930a-4f29-8a6e-dae4949d92eb	TCGA-LIHC		Hepatocellular carcinoma	Liver
9721366062_R02C02	TCGA	HCC	Primary Tumor	male	54	not hispanic or latino	Primary Tumor - Liver	TCGA-ED-A97K-01A-21D-A383-05	8778dc9e-a7db-4464-a8af-11addb5e441a	TCGA-LIHC	Stage IIIA	Combined hepatocellular carcinoma and cholangiocarcinoma	Liver
3999492009_R06C01	TCGA	HCC	Primary Tumor	male	38	not hispanic or latino	Primary Tumor - Liver	TCGA-DD-AAVX-01A-11D-A40S-05	afcb9708-92b3-4727-9c0d-63e7ff22d87b	TCGA-LIHC	Stage II	Hepatocellular carcinoma	Liver
3999492053_R03C02	TCGA	HCC	Primary Tumor	male	56	not hispanic or latino	Primary Tumor - Liver	TCGA-DD-AAVV-01A-11D-A40S-05	915f531b-8448-41c7-9dfb-9c83062b906e	TCGA-LIHC	Stage II	Hepatocellular carcinoma	Liver
9704031124_R03C01	TCGA	HCC	Primary Tumor	male	66	hispanic or latino	Primary Tumor - Liver	TCGA-2Y-A9HB-01A-11D-A39G-05	b181b591-269c-4e48-b681-243d28772025	TCGA-LIHC	Stage I	Hepatocellular carcinoma	Liver
3999492075_R03C01	TCGA	HCC	Primary Tumor	male	54	not hispanic or latino	Primary Tumor - Liver	TCGA-DD-AAW0-01A-11D-A40S-05	109436aa-a655-429b-8d3b-1a43385c9016	TCGA-LIHC	Stage I	Hepatocellular carcinoma	Liver
6285617025_R03C01	TCGA	HCC	Primary Tumor	female	20	not hispanic or latino	Primary Tumor - Liver	TCGA-DD-A1EC-01A-21D-A132-05	520a709a-87f6-4f3d-b2a2-9192e3b65c5b	TCGA-LIHC	Stage I	Hepatocellular carcinoma	Liver
9704031058_R06C02	TCGA	HCC	Primary Tumor	male	70	not hispanic or latino	Primary Tumor - Liver	TCGA-2Y-A9HA-01A-11D-A39G-05	a25a714e-c142-482b-91c8-4fea763e0254	TCGA-LIHC	Stage II	Hepatocellular carcinoma	Liver
3999492031_R01C02	TCGA	HCC	Primary Tumor	female	73	not hispanic or latino	Primary Tumor - Liver	TCGA-DD-AAD8-01A-11D-A40S-05	24b66729-242b-4771-819d-77c9a1fcbb10	TCGA-LIHC	Stage I	Hepatocellular carcinoma	Liver
9305216038_R04C02	TCGA	HCC	Primary Tumor	male	71	not hispanic or latino	Primary Tumor - Liver	TCGA-NI-A4U2-01A-11D-A28Y-05	9aea3437-572a-48c6-beb9-9bdbcb243875	TCGA-LIHC	Stage IIIA	Hepatocellular carcinoma	Liver
6285650047_R02C01	TCGA	Other	Solid Tissue Normal	male	68	not hispanic or latino	Solid Tissue Normal - Liver	TCGA-DD-A116-11A-11D-A132-05	994347ba-3045-4ade-926f-06420fbd906c	TCGA-LIHC	Stage IIIA	Hepatocellular carcinoma	Liver
6929671129_R02C02	TCGA	HCC	Primary Tumor	male	50	not hispanic or latino	Primary Tumor - Liver	TCGA-CC-A1HT-01A-11D-A132-05	670c1cbc-4494-45f1-bb8b-18db82d4f7e0	TCGA-LIHC	Stage IIIA	Hepatocellular carcinoma	Liver
6285617025_R02C02	TCGA	Other	Solid Tissue Normal	male	81	not hispanic or latino	Solid Tissue Normal - Liver	TCGA-BC-A10S-11A-11D-A132-05	592ef526-176a-42e0-bbeb-fb62d369a343	TCGA-LIHC		Hepatocellular carcinoma	Liver
6285650090_R06C01	TCGA	Other	Solid Tissue Normal	male	23	not hispanic or latino	Solid Tissue Normal - Liver	TCGA-DD-A1EL-11A-11D-A153-05	2854ffe8-1f77-497a-bf49-11e0189fee35	TCGA-LIHC	Stage II	Hepatocellular carcinoma	Liver
9305216206_R02C01	TCGA	HCC	Primary Tumor	male	63	not hispanic or latino	Primary Tumor - Liver	TCGA-BW-A5NQ-01A-11D-A27W-05	c7f1b389-aec7-4993-8afb-b7a56064f8fc	TCGA-LIHC	Stage I	Hepatocellular carcinoma	Liver
9305216206_R05C02	TCGA	HCC	Primary Tumor	female	65	not hispanic or latino	Primary Tumor - Liver	TCGA-DD-A4NH-01A-11D-A27W-05	4012ea90-5768-4acc-af3a-ba954f493db4	TCGA-LIHC	Stage IIIB	Hepatocellular carcinoma	Liver
9305216038_R03C02	TCGA	HCC	Primary Tumor	male	64	not hispanic or latino	Primary Tumor - Liver	TCGA-K7-A5RF-01A-11D-A28Y-05	3134f7d1-3359-497a-b8be-1f317d8ddaaa	TCGA-LIHC	Stage I	Hepatocellular carcinoma	Liver
6285650084_R05C02	TCGA	HCC	Primary Tumor	male	80	not hispanic or latino	Primary Tumor - Liver	TCGA-BC-A112-01A-11D-A132-05	a2c17e87-d8bc-4160-88ae-e3e894d013e4	TCGA-LIHC		Hepatocellular carcinoma	Liver
9721366044_R05C01	TCGA	HCC	Primary Tumor	female	55	not hispanic or latino	Primary Tumor - Liver	TCGA-2Y-A9GU-01A-11D-A383-05	b27720a2-e240-413c-a0f1-0b1af3621de2	TCGA-LIHC	Stage I	Hepatocellular carcinoma	Liver
6285633076_R04C02	TCGA	Other	Solid Tissue Normal	female	29	not hispanic or latino	Solid Tissue Normal - Liver	TCGA-DD-A39W-11A-11D-A20Z-05	48d33449-b969-423a-b4e7-541809109617	TCGA-LIHC	Stage III	Hepatocellular carcinoma	Liver
3999492040_R01C02	TCGA	HCC	Primary Tumor	female	59	not hispanic or latino	Primary Tumor - Liver	TCGA-DD-AAE6-01A-11D-A40S-05	a61f823b-9164-4bd6-92f4-0a8d8ff0f55e	TCGA-LIHC	Stage I	Hepatocellular carcinoma	Liver
6285650060_R06C01	TCGA	HCC	Primary Tumor	male	73	not hispanic or latino	Primary Tumor - Liver	TCGA-DD-A11B-01A-11D-A132-05	1b1b1af0-b19b-4086-b1b7-669fa0b88235	TCGA-LIHC	Stage I	Hepatocellular carcinoma	Liver
6285650111_R01C02	TCGA	HCC	Primary Tumor	male	70	not hispanic or latino	Primary Tumor - Liver	TCGA-EP-A26S-01A-11D-A16X-05	b7d6621c-8bce-4a01-8588-9d7761d9372b	TCGA-LIHC	Stage I	Hepatocellular carcinoma	Liver
6285633107_R02C01	TCGA	HCC	Primary Tumor	male	77	not hispanic or latino	Primary Tumor - Liver	TCGA-DD-A39V-01A-11D-A20Z-05	dd056692-4e2a-4e45-a4d0-357af9754f0e	TCGA-LIHC	Stage II	Hepatocellular carcinoma	Liver
6285650086_R06C01	TCGA	HCC	Primary Tumor	male	76	not hispanic or latino	Primary Tumor - Liver	TCGA-BC-A10T-01A-11D-A132-05	8a9cde9a-c38c-423e-bc14-354ee26468c9	TCGA-LIHC		Hepatocellular carcinoma	Liver
9934987122_R01C01	TCGA	HCC	Primary Tumor	female	53	not hispanic or latino	Primary Tumor - Liver	TCGA-G3-AAV6-01A-21D-A36Y-05	a6733fa1-030a-45ed-9c24-0e64164d4998	TCGA-LIHC	Stage IIIA	Hepatocellular carcinoma	Liver
7796806009_R02C02	TCGA	HCC	Primary Tumor	female	72	not hispanic or latino	Primary Tumor - Liver	TCGA-DD-A3A6-01A-11D-A22H-05	c4c4820b-6f4c-4cdd-b233-4d22f5933fd9	TCGA-LIHC	Stage II	Hepatocellular carcinoma	Liver
3999492053_R06C01	TCGA	HCC	Primary Tumor	male	51	not hispanic or latino	Primary Tumor - Liver	TCGA-DD-AAED-01A-12D-A40S-05	527d2bc3-7fdd-4b08-839d-67e2f246db04	TCGA-LIHC	Stage I	Hepatocellular carcinoma	Liver
6285650084_R05C01	TCGA	HCC	Primary Tumor	male	73	not hispanic or latino	Primary Tumor - Liver	TCGA-DD-A1EE-01A-11D-A132-05	654af137-70d9-4ee4-9f69-793e352d30f8	TCGA-LIHC	Stage IIIA	Hepatocellular carcinoma	Liver
9721366044_R03C01	TCGA	HCC	Primary Tumor	male	42	not hispanic or latino	Primary Tumor - Liver	TCGA-RC-A7SH-01A-11D-A383-05	32a98b3d-4cbd-4dcc-ac71-428fafc5e1c3	TCGA-LIHC	Stage II	Hepatocellular carcinoma	Liver
9422492129_R06C02	TCGA	HCC	Primary Tumor	male	63	not hispanic or latino	Primary Tumor - Liver	TCGA-MI-A75G-01A-11D-A32R-05	22dd3876-1f2c-4ddd-8fae-f5fb820993ba	TCGA-LIHC	Stage II	Hepatocellular carcinoma	Liver
9305216203_R03C02	TCGA	HCC	Primary Tumor	male	67	not hispanic or latino	Primary Tumor - Liver	TCGA-DD-A4NI-01A-11D-A27W-05	518aa9cc-71cf-4734-9d55-b435da99d300	TCGA-LIHC	Stage II	Hepatocellular carcinoma	Liver
9305216081_R04C01	TCGA	HCC	Primary Tumor	male	46	not hispanic or latino	Primary Tumor - Liver	TCGA-DD-A4NL-01A-11D-A28Y-05	e0067280-2722-46f2-a5a8-352c77b47e38	TCGA-LIHC	Stage I	Hepatocellular carcinoma	Liver
6285650111_R05C01	TCGA	HCC	Primary Tumor	male	58	not hispanic or latino	Primary Tumor - Liver	TCGA-G3-A25Z-01A-11D-A16X-05	2f3d22ad-6917-4189-89d9-2a06c2d2de0a	TCGA-LIHC	Stage I	Hepatocellular carcinoma	Liver
3999492031_R01C01	TCGA	HCC	Primary Tumor	male	65	not hispanic or latino	Primary Tumor - Liver	TCGA-DD-AAEA-01A-11D-A40S-05	ad9657aa-34e9-48b1-ba63-916fe7bd14bb	TCGA-LIHC	Stage I	Hepatocellular carcinoma	Liver
9721366062_R04C01	TCGA	HCC	Primary Tumor	male	59	not hispanic or latino	Primary Tumor - Liver	TCGA-GJ-A3OU-01A-31D-A383-05	fb2abc2a-ecf1-4184-912f-26a649f861ff	TCGA-LIHC	Stage I	Hepatocellular carcinoma	Liver
3999492055_R04C01	TCGA	HCC	Primary Tumor	female	64	not hispanic or latino	Primary Tumor - Liver	TCGA-DD-AADF-01A-11D-A40S-05	70bb26b8-b38b-4e79-90e7-033a38405b00	TCGA-LIHC	Stage I	Hepatocellular carcinoma	Liver
6285633097_R06C02	TCGA	HCC	Primary Tumor	male	52	not hispanic or latino	Primary Tumor - Liver	TCGA-G3-A3CJ-01A-11D-A20Z-05	cb8f3c76-da86-4a1d-977c-44ab399b342a	TCGA-LIHC	Stage II	Hepatocellular carcinoma	Liver
6285633097_R01C02	TCGA	HCC	Primary Tumor	male	36	not hispanic or latino	Primary Tumor - Liver	TCGA-CC-A3MB-01A-11D-A20Z-05	2c53d48d-e3bc-49f3-bbe0-2eee24252b4c	TCGA-LIHC	Stage IIIA	Hepatocellular carcinoma	Liver
7796806009_R03C02	TCGA	HCC	Primary Tumor	male	75	not hispanic or latino	Primary Tumor - Liver	TCGA-DD-A3A8-01A-11D-A22H-05	69d6881b-9e9a-407b-8b02-bad5fc2455bf	TCGA-LIHC	Stage II	Hepatocellular carcinoma	Liver
6285650060_R02C02	TCGA	Other	Solid Tissue Normal	male	42	not hispanic or latino	Solid Tissue Normal - Liver	TCGA-DD-A114-11A-12D-A132-05	02931491-f56b-4233-a079-812e08bc0c59	TCGA-LIHC	Stage II	Hepatocellular carcinoma	Liver
9934987023_R01C02	TCGA	HCC	Primary Tumor	female	39	not hispanic or latino	Primary Tumor - Liver	TCGA-CC-A8HU-01A-11D-A369-05	1943ff2c-ca53-4e3c-acc1-5ae84f4ba230	TCGA-LIHC	Stage IIIA	Hepatocellular carcinoma	Liver
3999492067_R06C01	TCGA	HCC	Primary Tumor	male	45	not hispanic or latino	Primary Tumor - Liver	TCGA-DD-AAE8-01A-11D-A40S-05	b929ece7-6caf-4081-83d3-9923306b4a8a	TCGA-LIHC	Stage I	Hepatocellular carcinoma	Liver
3999492053_R02C01	TCGA	HCC	Primary Tumor	female	66	not hispanic or latino	Primary Tumor - Liver	TCGA-DD-AACL-01A-11D-A40S-05	3da3cfec-5464-4dd8-9757-a0cdfe3536f8	TCGA-LIHC	Stage I	Hepatocellular carcinoma	Liver
9704031058_R05C02	TCGA	HCC	Primary Tumor	female	68	not hispanic or latino	Primary Tumor - Liver	TCGA-2Y-A9H6-01A-11D-A39G-05	bc3502bc-bbf6-44f2-a1f4-d1567819aefb	TCGA-LIHC	Stage I	Hepatocellular carcinoma	Liver
3999492055_R01C01	TCGA	HCC	Primary Tumor	female	49	not hispanic or latino	Primary Tumor - Liver	TCGA-DD-AAE4-01A-11D-A40S-05	c797d6ad-05d4-4322-bad2-29801a986b4e	TCGA-LIHC	Stage I	Hepatocellular carcinoma	Liver
9305216206_R06C02	TCGA	HCC	Primary Tumor	male	70	not hispanic or latino	Primary Tumor - Liver	TCGA-G3-A5SL-01A-11D-A27W-05	9a56d8a8-dadd-442e-bc09-732cd619aef7	TCGA-LIHC	Stage II	Hepatocellular carcinoma	Liver
6285650090_R04C02	TCGA	HCC	Primary Tumor	male	68	not hispanic or latino	Primary Tumor - Liver	TCGA-G3-A25V-01A-11D-A16X-05	f435ec00-0db8-46b4-96bf-890a9d931df3	TCGA-LIHC	Stage I	Hepatocellular carcinoma	Liver
9422492129_R04C01	TCGA	HCC	Primary Tumor	female	73	not hispanic or latino	Primary Tumor - Liver	TCGA-DD-A73G-01A-22D-A32R-05	4774367c-5d8f-4b23-934a-e6d33a89dca8	TCGA-LIHC	Stage I	Hepatocellular carcinoma	Liver
9305216081_R03C02	TCGA	HCC	Primary Tumor	male	60	hispanic or latino	Primary Tumor - Liver	TCGA-DD-A4NQ-01A-21D-A28Y-05	c05720fe-19c1-4cff-819b-6806b26fc312	TCGA-LIHC	Stage II	Hepatocellular carcinoma	Liver
7796806009_R06C01	TCGA	HCC	Primary Tumor	male	53	not hispanic or latino	Primary Tumor - Liver	TCGA-G3-A3CH-01A-11D-A22H-05	3a2d7482-c246-411e-841f-71d96e353328	TCGA-LIHC	Stage IIIA	Hepatocellular carcinoma	Liver
9721366044_R04C02	TCGA	HCC	Primary Tumor	male	66	not hispanic or latino	Primary Tumor - Liver	TCGA-4R-AA8I-01A-11D-A383-05	91a0c8cd-4f23-4569-8e5c-e5442f7af530	TCGA-LIHC	Stage II	Hepatocellular carcinoma	Liver
7796806032_R05C01	TCGA	HCC	Primary Tumor	male	37	not hispanic or latino	Primary Tumor - Liver	TCGA-DD-A3A4-01A-11D-A22H-05	ab35c9f9-3040-424d-a89f-dff3a1365bc6	TCGA-LIHC	Stage IIIA	Hepatocellular carcinoma	Liver
6285650047_R04C01	TCGA	Other	Solid Tissue Normal	male	73	not hispanic or latino	Solid Tissue Normal - Liver	TCGA-DD-A1EE-11A-11D-A132-05	654af137-70d9-4ee4-9f69-793e352d30f8	TCGA-LIHC	Stage IIIA	Hepatocellular carcinoma	Liver
9422492129_R03C01	TCGA	HCC	Primary Tumor	male	77	not hispanic or latino	Primary Tumor - Liver	TCGA-MI-A75H-01A-11D-A32R-05	f3f6ba92-c68f-4313-99f4-0281272e02b6	TCGA-LIHC		Hepatocellular carcinoma	Liver
9422492052_R01C01	TCGA	HCC	Primary Tumor	male	24	not hispanic or latino	Primary Tumor - Liver	TCGA-UB-A7MB-01A-11D-A341-05	af1e56af-410c-4cad-a4e8-1c6937f1a350	TCGA-LIHC	Stage II	Hepatocellular carcinoma	Liver
6285617025_R04C02	TCGA	HCC	Primary Tumor	female	57	not hispanic or latino	Primary Tumor - Liver	TCGA-DD-A1EF-01A-11D-A132-05	1c1e8987-676f-417b-b3b4-e0321367df55	TCGA-LIHC	Stage I	Hepatocellular carcinoma	Liver
3999492009_R02C01	TCGA	HCC	Primary Tumor	male	62	not hispanic or latino	Primary Tumor - Liver	TCGA-WQ-AB4B-01A-11D-A40X-05	d5471a2b-f14c-44de-9142-5a5fb07b6fc2	TCGA-LIHC	Stage II	Hepatocellular carcinoma	Liver
9721366044_R03C02	TCGA	HCC	Primary Tumor	male	58	not hispanic or latino	Primary Tumor - Liver	TCGA-2Y-A9H1-01A-11D-A383-05	9c5e2438-f587-4935-92f0-4bfd57468eaa	TCGA-LIHC	Stage I	Hepatocellular carcinoma	Liver
9721366037_R06C02	TCGA	HCC	Primary Tumor	female	83	not hispanic or latino	Primary Tumor - Liver	TCGA-G3-AAV4-01A-11D-A383-05	0955d871-5413-4ab2-8fdf-b4feb3aeef5d	TCGA-LIHC	Stage I	Hepatocellular carcinoma	Liver
9721366062_R03C02	TCGA	HCC	Primary Tumor	male	68	hispanic or latino	Primary Tumor - Liver	TCGA-LG-A9QD-01A-11D-A383-05	948a9bbc-60b0-4fb7-a707-76bc41294217	TCGA-LIHC	Stage IIIA	Hepatocellular carcinoma	Liver
9426021127_R01C02	TCGA	HCC	Primary Tumor	female	53	not hispanic or latino	Primary Tumor - Liver	TCGA-ED-A7XP-01A-11D-A356-05	cca827ca-0066-497d-83dc-477f3b08ea6d	TCGA-LIHC	Stage II	Hepatocellular carcinoma	Liver
6285650084_R04C02	TCGA	HCC	Primary Tumor	male	68	not hispanic or latino	Primary Tumor - Liver	TCGA-DD-A116-01A-11D-A132-05	994347ba-3045-4ade-926f-06420fbd906c	TCGA-LIHC	Stage IIIA	Hepatocellular carcinoma	Liver
6285650086_R03C02	TCGA	HCC	Primary Tumor	female	74	not hispanic or latino	Primary Tumor - Liver	TCGA-BC-4072-01B-11D-A153-05	5c9a21a3-d471-401a-9568-59dc84245d28	TCGA-LIHC	Stage IIIA	Hepatocellular carcinoma	Liver
6929718042_R02C01	TCGA	HCC	Primary Tumor	female	52	not hispanic or latino	Primary Tumor - Liver	TCGA-EP-A2KA-01A-11D-A17Z-05	440375d7-cdcd-418a-8992-0a8ca42d290d	TCGA-LIHC	Stage IIIA	Hepatocellular carcinoma	Liver
9721366062_R05C01	TCGA	HCC	Primary Tumor	male	58	hispanic or latino	Primary Tumor - Liver	TCGA-2Y-A9GS-01A-12D-A383-05	95b97198-1a1b-4f01-90f3-6c66638371d1	TCGA-LIHC		Hepatocellular carcinoma	Liver
9422492060_R04C01	TCGA	HCC	Primary Tumor	female	20	not hispanic or latino	Primary Tumor - Liver	TCGA-ED-A7PY-01A-11D-A341-05	a396e048-5aa0-4d71-96bd-7f4fdf6934aa	TCGA-LIHC	Stage II	Hepatocellular carcinoma	Liver
9704031124_R02C01	TCGA	HCC	Primary Tumor	male	61	not hispanic or latino	Primary Tumor - Liver	TCGA-5C-AAPD-01A-21D-A39G-05	7a6162a4-1166-4310-84cd-ffc2b06f124c	TCGA-LIHC	Stage II	Combined hepatocellular carcinoma and cholangiocarcinoma	Liver
3999492067_R01C01	TCGA	HCC	Primary Tumor	male	48	not hispanic or latino	Primary Tumor - Liver	TCGA-DD-AAVP-01A-11D-A40S-05	0004d251-3f70-4395-b175-c94c2f5b1b81	TCGA-LIHC	Stage I	Hepatocellular carcinoma	Liver
9305216081_R01C02	TCGA	HCC	Primary Tumor	female	80	not hispanic or latino	Primary Tumor - Liver	TCGA-DD-A4NK-01A-11D-A28Y-05	5b8d04b2-ef40-4216-a3bb-42520efbe863	TCGA-LIHC	Stage IIIA	Hepatocellular carcinoma	Liver
9283265164_R02C02	TCGA	HCC	Primary Tumor	female	79	not hispanic or latino	Primary Tumor - Liver	TCGA-LG-A6GG-01A-11D-A30Y-05	c618da6d-3c66-4a6a-8832-3526a3b75410	TCGA-LIHC	Stage II	Hepatocellular carcinoma	Liver
6285650084_R06C02	TCGA	HCC	Primary Tumor	male	50	not hispanic or latino	Primary Tumor - Liver	TCGA-BC-A10W-01A-11D-A132-05	39baf24a-4032-4c23-b3fe-2c50df1881f6	TCGA-LIHC		Hepatocellular carcinoma	Liver
6929671129_R04C02	TCGA	Other	Solid Tissue Normal	female	72	not reported	Solid Tissue Normal - Liver	TCGA-DD-A1EB-11A-11D-A132-05	68015cc7-d3a1-4c90-b8fb-5d14143d9960	TCGA-LIHC	Stage I	Hepatocellular carcinoma	Liver
9422492129_R06C01	TCGA	HCC	Primary Tumor	male	48	not hispanic or latino	Primary Tumor - Liver	TCGA-QA-A7B7-01A-11D-A32R-05	b0952fd6-62ee-44ef-9a2a-e5262ed4721a	TCGA-LIHC	Stage II	Hepatocellular carcinoma	Liver
6285650047_R01C02	TCGA	Other	Solid Tissue Normal	male	80	not hispanic or latino	Solid Tissue Normal - Liver	TCGA-BC-A112-11A-11D-A132-05	a2c17e87-d8bc-4160-88ae-e3e894d013e4	TCGA-LIHC		Hepatocellular carcinoma	Liver
3999492031_R06C02	TCGA	HCC	Primary Tumor	male	53	not hispanic or latino	Primary Tumor - Liver	TCGA-DD-AADC-01A-11D-A40S-05	4100fd8b-cf37-4e63-a73d-95c9c392d606	TCGA-LIHC	Stage I	Hepatocellular carcinoma	Liver
3999492067_R04C02	TCGA	HCC	Primary Tumor	male	56	not hispanic or latino	Primary Tumor - Liver	TCGA-DD-AAVS-01A-11D-A40S-05	9fc30c21-2c78-4843-a658-fe84a64b8fad	TCGA-LIHC	Stage I	Hepatocellular carcinoma	Liver
6285650090_R01C01	TCGA	Other	Solid Tissue Normal	male	68	not hispanic or latino	Solid Tissue Normal - Liver	TCGA-DD-A1ED-11A-11D-A153-05	0ff6364a-e6f4-47ca-a7e7-14705bf0a8df	TCGA-LIHC	Stage I	Hepatocellular carcinoma	Liver
6285633076_R01C02	TCGA	HCC	Primary Tumor	female	60	not hispanic or latino	Primary Tumor - Liver	TCGA-CC-5259-01A-31D-A20Z-05	7444eea6-90e8-42dd-a7b5-0afc6d96e1e8	TCGA-LIHC	Stage IIIC	Hepatocellular carcinoma	Liver
3999492072_R03C02	TCGA	HCC	Primary Tumor	male	62	not hispanic or latino	Primary Tumor - Liver	TCGA-DD-AACE-01A-11D-A40S-05	abbcf6bd-4683-45ac-947a-51ae6ef0a244	TCGA-LIHC	Stage I	Hepatocellular carcinoma	Liver
6285633097_R02C02	TCGA	HCC	Primary Tumor	female	66	not reported	Primary Tumor - Liver	TCGA-BC-A3KF-01A-11D-A20Z-05	07dd49fc-8a76-41e8-9eb3-107336f68701	TCGA-LIHC	Stage I	Hepatocellular carcinoma	Liver
6285650090_R02C01	TCGA	HCC	Primary Tumor	female	62	not reported	Primary Tumor - Liver	TCGA-BC-A216-01A-11D-A153-05	4bbdbe77-f3cb-4b64-9826-72debb734784	TCGA-LIHC	Stage IIIA	Hepatocellular carcinoma	Liver
3999492053_R05C01	TCGA	HCC	Primary Tumor	female	73	not hispanic or latino	Primary Tumor - Liver	TCGA-DD-AAD0-01A-11D-A40S-05	09790a9b-cc2f-4d7e-a971-8fb4ecd9f791	TCGA-LIHC	Stage I	Hepatocellular carcinoma	Liver
9426021127_R02C01	TCGA	HCC	Primary Tumor	female	48	not hispanic or latino	Primary Tumor - Liver	TCGA-ED-A7PX-01A-51D-A356-05	470d52b8-3d74-4789-b714-b9869a96657b	TCGA-LIHC	Stage II	Hepatocellular carcinoma	Liver
9721366037_R06C01	TCGA	HCC	Primary Tumor	female	64	not hispanic or latino	Primary Tumor - Liver	TCGA-2Y-A9GY-01A-11D-A383-05	75030b63-59af-4705-86e7-3a431b7cf65a	TCGA-LIHC	Stage II	Hepatocellular carcinoma	Liver
9934987122_R05C01	TCGA	HCC	Primary Tumor	female	79	not hispanic or latino	Primary Tumor - Liver	TCGA-ZS-A9CE-01A-11D-A36Y-05	7bdc5f86-4d7d-4f1f-bc23-ab51fa9fb947	TCGA-LIHC	Stage II	Hepatocellular carcinoma	Liver
9934987122_R04C02	TCGA	HCC	Primary Tumor	female	64	not hispanic or latino	Primary Tumor - Liver	TCGA-ZP-A9D4-01A-11D-A36Y-05	4244912d-8527-410c-a084-a56c55eb1f82	TCGA-LIHC		Hepatocellular carcinoma	Liver
3999492040_R04C02	TCGA	HCC	Primary Tumor	male	44	not hispanic or latino	Primary Tumor - Liver	TCGA-DD-AAVR-01A-11D-A40S-05	834cff01-3c12-42fa-abbe-ae0ae168c568	TCGA-LIHC	Stage I	Hepatocellular carcinoma	Liver
9721366044_R01C02	TCGA	HCC	Primary Tumor	male	51	not hispanic or latino	Primary Tumor - Liver	TCGA-ZP-A9D2-01A-11D-A383-05	cbb89556-d783-4e70-8db4-ef53e9a45922	TCGA-LIHC		Hepatocellular carcinoma	Liver
6285650063_R05C02	TCGA	Other	Solid Tissue Normal	male	69	not hispanic or latino	Solid Tissue Normal - Liver	TCGA-BC-A10U-11A-11D-A132-05	23103931-cc29-4f89-ae9c-79d53401ecea	TCGA-LIHC		Hepatocellular carcinoma	Liver
9422492052_R03C01	TCGA	HCC	Primary Tumor	female	47	not hispanic or latino	Primary Tumor - Liver	TCGA-RC-A7S9-01A-11D-A341-05	f5de6712-4de4-43de-8eb5-ec2a798c8438	TCGA-LIHC	Stage I	Hepatocellular carcinoma	Liver
9934987023_R02C01	TCGA	HCC	Primary Tumor	male	34	not reported	Primary Tumor - Liver	TCGA-MR-A8JO-01A-12D-A369-05	8574d285-e02a-4d2b-931b-73556a9fda02	TCGA-LIHC	Stage I	Hepatocellular carcinoma	Liver
9283265164_R04C02	TCGA	HCC	Primary Tumor	male	35	not hispanic or latino	Primary Tumor - Liver	TCGA-ED-A66X-01A-11D-A30Y-05	b75ca9e4-a474-4960-9343-c8e9524cd096	TCGA-LIHC	Stage IIIA	Hepatocellular carcinoma	Liver
6285650084_R01C01	TCGA	HCC	Primary Tumor	male	69	not hispanic or latino	Primary Tumor - Liver	TCGA-BC-A10U-01A-11D-A132-05	23103931-cc29-4f89-ae9c-79d53401ecea	TCGA-LIHC		Hepatocellular carcinoma	Liver
9422493013_R02C01	TCGA	HCC	Primary Tumor	male	66	not hispanic or latino	Primary Tumor - Liver	TCGA-DD-A73E-01A-12D-A32R-05	e0863874-f7b8-49b6-a88b-5ae5f1ec2b15	TCGA-LIHC	Stage I	Hepatocellular carcinoma	Liver
9704031081_R03C01	TCGA	HCC	Primary Tumor	female	85	not hispanic or latino	Primary Tumor - Liver	TCGA-2Y-A9H8-01A-11D-A39G-05	3528dd91-1a6d-4d41-a3ee-829c857cc904	TCGA-LIHC		Hepatocellular carcinoma	Liver
3999492040_R06C02	TCGA	HCC	Primary Tumor	male	69	not hispanic or latino	Primary Tumor - Liver	TCGA-DD-AACI-01A-11D-A40S-05	e6fa354e-ada7-41e0-8c8b-38520a5e6601	TCGA-LIHC	Stage II	Hepatocellular carcinoma	Liver
9704031081_R01C01	TCGA	HCC	Primary Tumor	female	64	hispanic or latino	Primary Tumor - Liver	TCGA-WX-AA44-01A-11D-A39G-05	5436fafb-bc16-4450-ac8b-568e1e5ee5fe	TCGA-LIHC	Stage I	Hepatocellular carcinoma	Liver
3999492053_R04C02	TCGA	HCC	Primary Tumor	male	64	not hispanic or latino	Primary Tumor - Liver	TCGA-DD-AACP-01A-11D-A40S-05	7ad77384-0946-4fb5-9b10-bdc8a5fc8d87	TCGA-LIHC	Stage I	Hepatocellular carcinoma	Liver
6285650047_R03C01	TCGA	HCC	Primary Tumor	male	46	not hispanic or latino	Primary Tumor - Liver	TCGA-DD-A1EI-01A-11D-A132-05	3acf7438-fd65-442c-8a30-68b6714537f3	TCGA-LIHC	Stage I	Hepatocellular carcinoma	Liver
3999492009_R04C01	TCGA	HCC	Primary Tumor	male	61	not hispanic or latino	Primary Tumor - Liver	TCGA-DD-AACY-01A-11D-A40S-05	d884561b-5828-4c47-acd7-3f02e181b596	TCGA-LIHC	Stage I	Hepatocellular carcinoma	Liver
9721366044_R05C02	TCGA	HCC	Primary Tumor	male	38	not hispanic or latino	Primary Tumor - Liver	TCGA-G3-AAV7-01A-11D-A383-05	5d259f26-3bef-4fe4-948b-495183f5f8be	TCGA-LIHC	Stage II	Hepatocellular carcinoma	Liver
6285633076_R06C02	TCGA	Other	Solid Tissue Normal	male	75	not hispanic or latino	Solid Tissue Normal - Liver	TCGA-FV-A2QR-11A-11D-A20Z-05	d3a03f7a-3482-4548-957e-05c692b20101	TCGA-LIHC	Stage I	Hepatocellular carcinoma	Liver
3999492055_R03C01	TCGA	HCC	Primary Tumor	male	58	not hispanic or latino	Primary Tumor - Liver	TCGA-DD-AADR-01A-11D-A40S-05	899d8ea5-49dc-4970-8848-ea6ea088a272	TCGA-LIHC	Stage I	Hepatocellular carcinoma	Liver
3999492053_R06C02	TCGA	HCC	Primary Tumor	male	58	not hispanic or latino	Primary Tumor - Liver	TCGA-DD-AADL-01A-11D-A40S-05	a7f7e313-4636-4c54-b2b7-f5928a8368e4	TCGA-LIHC	Stage I	Hepatocellular carcinoma	Liver
3999492009_R04C02	TCGA	HCC	Primary Tumor	female	65	not hispanic or latino	Primary Tumor - Liver	TCGA-5R-AAAM-01A-12D-A40S-05	477affb9-7c8b-4895-a4f3-6cc6ef8ec5e4	TCGA-LIHC	Stage II	Hepatocellular carcinoma	Liver
6285633076_R03C01	TCGA	Other	Solid Tissue Normal	male	65	not reported	Solid Tissue Normal - Liver	TCGA-DD-A3A1-11A-11D-A20Z-05	877b9f6b-9b34-40ed-933f-8fef204edf21	TCGA-LIHC	Stage IIIA	Hepatocellular carcinoma	Liver
9422492129_R01C01	TCGA	HCC	Primary Tumor	female	72	hispanic or latino	Primary Tumor - Liver	TCGA-DD-A73B-01A-12D-A32R-05	5449c232-56f1-4e03-9421-aba3ae180107	TCGA-LIHC	Stage I	Hepatocellular carcinoma	Liver
3999492072_R06C01	TCGA	HCC	Primary Tumor	male	69	not hispanic or latino	Primary Tumor - Liver	TCGA-DD-AAW2-01A-11D-A40X-05	03df105e-a005-4577-bfdb-9644758d778e	TCGA-LIHC	Stage I	Hepatocellular carcinoma	Liver
3999492055_R03C02	TCGA	HCC	Primary Tumor	male	59	not hispanic or latino	Primary Tumor - Liver	TCGA-DD-AACU-01A-11D-A40S-05	88b6181c-1086-42df-8bb9-1069ec2dc675	TCGA-LIHC	Stage I	Hepatocellular carcinoma	Liver
9422492129_R03C02	TCGA	HCC	Primary Tumor	female	68	not hispanic or latino	Primary Tumor - Liver	TCGA-DD-A73D-01A-12D-A32R-05	24170a77-94e0-4002-9d3e-a46c84e84fca	TCGA-LIHC	Stage II	Hepatocellular carcinoma	Liver
3999492072_R01C01	TCGA	HCC	Primary Tumor	male	51	not hispanic or latino	Primary Tumor - Liver	TCGA-DD-AADB-01A-11D-A40S-05	5eaaf7ae-36af-4fb4-8940-e0861983ceb0	TCGA-LIHC	Stage I	Hepatocellular carcinoma	Liver
7796806009_R02C01	TCGA	HCC	Primary Tumor	female	66	not hispanic or latino	Primary Tumor - Liver	TCGA-DD-A3A5-01A-11D-A22H-05	d8549d23-37d4-42bd-b472-f49bbebd09b0	TCGA-LIHC	Stage III	Hepatocellular carcinoma	Liver
6285650111_R05C02	TCGA	HCC	Primary Tumor	female	63	not hispanic or latino	Primary Tumor - Liver	TCGA-G3-A25U-01A-11D-A16X-05	b9835dc5-bf31-4541-a973-e8ca802d80ba	TCGA-LIHC	Stage I	Hepatocellular carcinoma	Liver
6285650086_R04C02	TCGA	HCC	Primary Tumor	female	71	not hispanic or latino	Primary Tumor - Liver	TCGA-DD-A1EJ-01A-11D-A153-05	52292ffc-0902-4d97-b461-20723987a177	TCGA-LIHC	Stage IIIC	Hepatocellular carcinoma	Liver
3999492055_R04C02	TCGA	HCC	Primary Tumor	female	70	not hispanic or latino	Primary Tumor - Liver	TCGA-DD-AADJ-01A-11D-A40S-05	1d880aea-9efe-4a43-8a6a-6a81801da9e0	TCGA-LIHC	Stage I	Hepatocellular carcinoma	Liver
6285650111_R01C01	TCGA	HCC	Primary Tumor	male	64	not hispanic or latino	Primary Tumor - Liver	TCGA-G3-A25S-01A-11D-A16X-05	b865dec4-f051-4fbe-9405-f832ff2010d7	TCGA-LIHC	Stage I	Hepatocellular carcinoma	Liver
8795194066_R03C02	TCGA	HCC	Primary Tumor	male	25	not hispanic or latino	Primary Tumor - Liver	TCGA-DD-A4NB-01A-12D-A264-05	1983fade-44f1-41e0-8983-f2ce8d649655	TCGA-LIHC	Stage I	Hepatocellular carcinoma	Liver
6285633076_R02C01	TCGA	Other	Solid Tissue Normal	male	76	not hispanic or latino	Solid Tissue Normal - Liver	TCGA-DD-A1EG-11A-11D-A20Z-05	6c79f64b-63fe-46f5-bf7b-77208231b0f2	TCGA-LIHC	Stage I	Hepatocellular carcinoma	Liver
6285650060_R03C01	TCGA	HCC	Primary Tumor	male	76	not hispanic or latino	Primary Tumor - Liver	TCGA-BC-A10Y-01A-11D-A132-05	6533648f-1353-4253-b65b-d472aacf5751	TCGA-LIHC		Hepatocellular carcinoma	Liver
9721366062_R01C01	TCGA	HCC	Primary Tumor	male	68	not hispanic or latino	Primary Tumor - Liver	TCGA-2Y-A9GX-01A-11D-A383-05	d6c2c6ce-3483-4fe5-aef6-e40419f728cf	TCGA-LIHC	Stage I	Hepatocellular carcinoma	Liver
9426021127_R05C01	TCGA	HCC	Primary Tumor	male	53	not hispanic or latino	Primary Tumor - Liver	TCGA-RC-A7SB-01A-21D-A356-05	26d93d77-ab66-45aa-a162-98d091221afb	TCGA-LIHC	Stage II	Hepatocellular carcinoma	Liver
9422492060_R02C01	TCGA	HCC	Primary Tumor	male	61	not hispanic or latino	Primary Tumor - Liver	TCGA-ED-A7PZ-01A-11D-A341-05	87750e70-3af7-452a-9aa5-375acd3843ea	TCGA-LIHC	Stage II	Hepatocellular carcinoma	Liver
6285633097_R05C02	TCGA	Other	Solid Tissue Normal	female	78	not hispanic or latino	Solid Tissue Normal - Liver	TCGA-DD-A39X-11A-11D-A20Z-05	0d0a10b4-7b99-4043-a129-89844f258156	TCGA-LIHC	Stage I	Hepatocellular carcinoma	Liver
6285617025_R01C01	TCGA	Other	Solid Tissue Normal	female	66	not hispanic or latino	Solid Tissue Normal - Liver	TCGA-BC-A10R-11A-11D-A132-05	0bf5bbd4-d9e8-42a6-9ab5-f2c174dec12c	TCGA-LIHC		Hepatocellular carcinoma	Liver
6285633107_R05C01	TCGA	HCC	Primary Tumor	male	69	not reported	Primary Tumor - Liver	TCGA-BD-A2L6-01A-11D-A20Z-05	13a97cee-76b0-46a1-b728-d87b2248311e	TCGA-LIHC		Hepatocellular carcinoma	Liver
7796806009_R03C01	TCGA	HCC	Primary Tumor	male	73	not hispanic or latino	Primary Tumor - Liver	TCGA-EP-A3RK-01A-11D-A22H-05	f15279dd-5d12-460b-9bd1-b4f95681ca65	TCGA-LIHC	Stage IIIA	Hepatocellular carcinoma	Liver
7796806009_R05C02	TCGA	Other	Solid Tissue Normal	female	75	not hispanic or latino	Solid Tissue Normal - Liver	TCGA-BD-A3EP-11A-12D-A22H-05	de302b98-250d-42fe-9945-11e1b2bbd3c6	TCGA-LIHC	Stage I	Hepatocellular carcinoma	Liver
3999492075_R01C01	TCGA	HCC	Primary Tumor	male	59	not hispanic or latino	Primary Tumor - Liver	TCGA-DD-AADN-01A-11D-A40S-05	32e39c1d-b8e8-4efe-b451-8efb112d3518	TCGA-LIHC	Stage I	Hepatocellular carcinoma	Liver
6285650047_R04C02	TCGA	Other	Solid Tissue Normal	male	69	not hispanic or latino	Solid Tissue Normal - Liver	TCGA-DD-A11C-11A-11D-A132-05	023a1ad1-fb16-437e-9806-5063b47f76bd	TCGA-LIHC	Stage I	Hepatocellular carcinoma	Liver
6285617025_R01C02	TCGA	HCC	Primary Tumor	male	62	not hispanic or latino	Primary Tumor - Liver	TCGA-EP-A12J-01A-11D-A132-05	959918d7-cb84-4745-a72f-d138176b1ecb	TCGA-LIHC	Stage I	Hepatocellular carcinoma	Liver
9426021127_R01C01	TCGA	HCC	Primary Tumor	male	29	not hispanic or latino	Primary Tumor - Liver	TCGA-ED-A7XO-01A-11D-A356-05	20bb3855-66e2-46d4-b189-006b4b254c2e	TCGA-LIHC	Stage IIIA	Hepatocellular carcinoma	Liver
6285650111_R06C01	TCGA	Other	Solid Tissue Normal	female	70	not hispanic or latino	Solid Tissue Normal - Liver	TCGA-FV-A23B-11A-11D-A16X-05	c95ed407-bcc2-44aa-bc59-bf7549f2d665	TCGA-LIHC	Stage II	Hepatocellular carcinoma	Liver
9422492093_R06C02	TCGA	HCC	Primary Tumor	female	61	not reported	Primary Tumor - Liver	TCGA-KR-A7K7-01A-11D-A33L-05	7ba3d8f1-0c26-4c49-8d6b-0f2875b58daf	TCGA-LIHC	Stage II	Hepatocellular carcinoma	Liver
9704031081_R06C01	TCGA	HCC	Primary Tumor	female	49	hispanic or latino	Primary Tumor - Liver	TCGA-XR-A8TD-01A-12D-A39G-05	574ba00b-fee6-4aab-ac01-6ffaf8fdc0c5	TCGA-LIHC	Stage IIIB	Hepatocellular carcinoma	Liver
9422492093_R03C01	TCGA	HCC	Primary Tumor	female	65	not hispanic or latino	Primary Tumor - Liver	TCGA-DD-A73C-01A-12D-A33L-05	79f9331c-9e00-4277-a9d1-7c848e132134	TCGA-LIHC	Stage IIIA	Hepatocellular carcinoma	Liver
3999492067_R05C02	TCGA	HCC	Primary Tumor	male	52	not hispanic or latino	Primary Tumor - Liver	TCGA-DD-AAE1-01A-11D-A40S-05	3bbff405-dae4-4dc9-985a-33e7ac9cb2dd	TCGA-LIHC	Stage I	Hepatocellular carcinoma	Liver
6285650086_R06C02	TCGA	HCC	Primary Tumor	male	23	not hispanic or latino	Primary Tumor - Liver	TCGA-DD-A1EL-01A-11D-A153-05	2854ffe8-1f77-497a-bf49-11e0189fee35	TCGA-LIHC	Stage II	Hepatocellular carcinoma	Liver
3999492031_R05C01	TCGA	HCC	Primary Tumor	male	43	not hispanic or latino	Primary Tumor - Liver	TCGA-DD-AACW-01A-11D-A40S-05	67a00f5f-c753-48f9-bc24-8287f50ec776	TCGA-LIHC	Stage I	Hepatocellular carcinoma	Liver
3999492075_R02C01	TCGA	HCC	Primary Tumor	male	72	not hispanic or latino	Primary Tumor - Liver	TCGA-DD-AAC8-01A-11D-A40S-05	496beef9-80d9-4734-a23d-334ae1b6aaab	TCGA-LIHC	Stage I	Hepatocellular carcinoma	Liver
6285633076_R06C01	TCGA	HCC	Primary Tumor	male	70	not hispanic or latino	Primary Tumor - Liver	TCGA-DD-A3A0-01A-11D-A20Z-05	ae99d9fd-1735-4217-b4ef-33b377fbd594	TCGA-LIHC	Stage I	Hepatocellular carcinoma	Liver
9934987028_R04C01	TCGA	HCC	Primary Tumor	male	58	not hispanic or latino	Primary Tumor - Liver	TCGA-5C-A9VG-01A-11D-A36Y-05	073e51f9-fb79-4a5f-9ba0-2c9af03c0b85	TCGA-LIHC	Stage II	Hepatocellular carcinoma	Liver
9721366062_R05C02	TCGA	HCC	Primary Tumor	male	64	not hispanic or latino	Primary Tumor - Liver	TCGA-ZS-A9CF-01A-11D-A383-05	7fe5e2d9-c514-47bc-8387-3f940f7a822d	TCGA-LIHC	Stage II	Hepatocellular carcinoma	Liver
9305216206_R04C02	TCGA	HCC	Primary Tumor	male	58	not hispanic or latino	Primary Tumor - Liver	TCGA-G3-A5SK-01A-11D-A27W-05	24259d55-20ac-4359-861f-dcad7ad88cee	TCGA-LIHC	Stage I	Hepatocellular carcinoma	Liver
9422492093_R04C01	TCGA	HCC	Primary Tumor	male	57	not reported	Primary Tumor - Liver	TCGA-KR-A7K8-01A-11D-A33L-05	4b0e544c-4090-4ebb-b3e5-2623aa91356c	TCGA-LIHC	Stage I	Hepatocellular carcinoma	Liver
9721366037_R01C02	TCGA	HCC	Primary Tumor	male	48	hispanic or latino	Primary Tumor - Liver	TCGA-G3-AAUZ-01A-11D-A383-05	d74ddbe2-5860-40b1-9bd8-99cc50f3392d	TCGA-LIHC	Stage I	Hepatocellular carcinoma	Liver
6929671129_R05C02	TCGA	HCC	Primary Tumor	female	72	not hispanic or latino	Primary Tumor - Liver	TCGA-BC-A10Q-01A-11D-A132-05	dfa15fbe-bb14-40ce-afc6-70694112e3e2	TCGA-LIHC		Hepatocellular carcinoma	Liver
6285650063_R06C01	TCGA	HCC	Primary Tumor	male	81	not hispanic or latino	Primary Tumor - Liver	TCGA-BC-A10S-01A-22D-A132-05	592ef526-176a-42e0-bbeb-fb62d369a343	TCGA-LIHC		Hepatocellular carcinoma	Liver
6285650090_R06C02	TCGA	HCC	Primary Tumor	male	73	not hispanic or latino	Primary Tumor - Liver	TCGA-G3-A25X-01A-11D-A16X-05	08428220-abd4-484e-85ca-3673454c837e	TCGA-LIHC	Stage II	Hepatocellular carcinoma	Liver
8795194066_R01C02	TCGA	HCC	Primary Tumor	male	47	not hispanic or latino	Primary Tumor - Liver	TCGA-ED-A459-01A-11D-A264-05	56403463-1727-4c23-a709-de5f168c4073	TCGA-LIHC	Stage II	Hepatocellular carcinoma	Liver
6285633097_R01C01	TCGA	HCC	Primary Tumor	female	76	not hispanic or latino	Primary Tumor - Liver	TCGA-DD-A3A2-01A-11D-A20Z-05	357c1c08-f368-4cae-8f20-9be241b30479	TCGA-LIHC	Stage I	Hepatocellular carcinoma	Liver
3999492072_R02C02	TCGA	HCC	Primary Tumor	male	40	not hispanic or latino	Primary Tumor - Liver	TCGA-DD-AACO-01A-11D-A40S-05	34413807-07be-4204-b095-5e1dd1ed87dc	TCGA-LIHC	Stage I	Hepatocellular carcinoma	Liver
9934987028_R05C01	TCGA	HCC	Primary Tumor	male	58	not hispanic or latino	Primary Tumor - Liver	TCGA-G3-AAV0-01A-11D-A36Y-05	6e657705-8579-433b-af7a-b6155b599518	TCGA-LIHC	Stage I	Hepatocellular carcinoma	Liver
9721366044_R02C01	TCGA	HCC	Primary Tumor	male	49	hispanic or latino	Primary Tumor - Liver	TCGA-2Y-A9H0-01A-11D-A383-05	492ff93f-432b-4b73-8706-632fb2c83eb4	TCGA-LIHC	Stage IIIA	Hepatocellular carcinoma	Liver
9934987023_R05C01	TCGA	HCC	Primary Tumor	male	16	hispanic or latino	Primary Tumor - Liver	TCGA-XR-A8TE-01A-11D-A369-05	ec4b4d34-2576-4412-b036-7460e64f4398	TCGA-LIHC	Stage IIIA	Hepatocellular carcinoma	Liver
9934987023_R06C02	TCGA	HCC	Primary Tumor	female	51	not hispanic or latino	Primary Tumor - Liver	TCGA-CC-A8HV-01A-11D-A369-05	5b32d3f4-9b88-42de-aaac-22d1d2f5cde0	TCGA-LIHC	Stage II	Hepatocellular carcinoma	Liver
9721366037_R03C01	TCGA	HCC	Primary Tumor	male	59	not hispanic or latino	Primary Tumor - Liver	TCGA-ZP-A9CV-01A-11D-A383-05	91909c63-debc-42ad-b4be-56870195bdcb	TCGA-LIHC		Hepatocellular carcinoma	Liver
9283265167_R02C01	TCGA	HCC	Primary Tumor	male	61	not hispanic or latino	Primary Tumor - Liver	TCGA-DD-A4NV-01A-11D-A30Y-05	8e5ce60b-2eda-482d-b109-210df1321aff	TCGA-LIHC	Stage IIIA	Hepatocellular carcinoma	Liver
9305216203_R06C02	TCGA	HCC	Primary Tumor	female	54	not hispanic or latino	Primary Tumor - Liver	TCGA-DD-A4NJ-01A-11D-A27W-05	815dffb0-0c22-4e05-868c-26e6c553980a	TCGA-LIHC	Stage II	Hepatocellular carcinoma	Liver
9422492093_R05C02	TCGA	HCC	Primary Tumor	male	56	not hispanic or latino	Primary Tumor - Liver	TCGA-UB-A7MF-01A-11D-A33L-05	8eef926b-f316-4fdb-b84a-262010258feb	TCGA-LIHC	Stage IIIA	Hepatocellular carcinoma	Liver
6285650063_R02C02	TCGA	Other	Solid Tissue Normal	male	40	not hispanic or latino	Solid Tissue Normal - Liver	TCGA-DD-A119-11A-11D-A132-05	66c6f413-b7a8-4d7c-9e1d-c4fb257b9e5c	TCGA-LIHC	Stage IV	Hepatocellular carcinoma	Liver
9934987023_R04C02	TCGA	HCC	Primary Tumor	female	43	hispanic or latino	Primary Tumor - Liver	TCGA-XR-A8TC-01A-11D-A369-05	4db9de75-9297-46e5-acc5-9275f52a642a	TCGA-LIHC	Stage I	Hepatocellular carcinoma	Liver
9422492052_R05C02	TCGA	HCC	Primary Tumor	male	65	not reported	Primary Tumor - Liver	TCGA-KR-A7K0-01A-12D-A341-05	5a7706ba-3cea-41eb-b78a-fd69206daa93	TCGA-LIHC	Stage I	Hepatocellular carcinoma	Liver
9305216206_R05C01	TCGA	HCC	Primary Tumor	female	75	hispanic or latino	Primary Tumor - Liver	TCGA-DD-A4NE-01A-11D-A27W-05	bce25281-502e-4599-9679-32dc8462ffb1	TCGA-LIHC	Stage IIIA	Hepatocellular carcinoma	Liver
3999492009_R03C01	TCGA	HCC	Primary Tumor	male	55	not hispanic or latino	Primary Tumor - Liver	TCGA-DD-AAW1-01A-11D-A40X-05	31c7d56b-4af7-4fdb-ba83-63bf615fcc3d	TCGA-LIHC	Stage IIIA	Hepatocellular carcinoma	Liver
3999492075_R05C01	TCGA	HCC	Primary Tumor	male	35	not hispanic or latino	Primary Tumor - Liver	TCGA-DD-AAVW-01A-11D-A40S-05	11823a8a-194f-4e6b-a373-ef5a3fc7d2b9	TCGA-LIHC	Stage I	Hepatocellular carcinoma	Liver
9721366037_R04C02	TCGA	HCC	Primary Tumor	female	54	not hispanic or latino	Primary Tumor - Liver	TCGA-2Y-A9GV-01A-11D-A383-05	d1aa9c1a-d732-48c0-b669-8a14e0397344	TCGA-LIHC	Stage I	Hepatocellular carcinoma	Liver
3999492031_R02C02	TCGA	HCC	Primary Tumor	male	48	not hispanic or latino	Primary Tumor - Liver	TCGA-DD-AACD-01A-11D-A40S-05	41fb30aa-63b4-4cc6-a275-b77048612fa0	TCGA-LIHC	Stage I	Hepatocellular carcinoma	Liver
6929671134_R02C01	TCGA	HCC	Primary Tumor	female	55	not hispanic or latino	Primary Tumor - Liver	TCGA-DD-A113-01A-11D-A132-05	aeb17d2b-fa8c-4989-bf3a-d2c74b785455	TCGA-LIHC	Stage II	Hepatocellular carcinoma	Liver
9721366044_R02C02	TCGA	HCC	Primary Tumor	male	68	not hispanic or latino	Primary Tumor - Liver	TCGA-2Y-A9H4-01A-11D-A383-05	801b1d2c-eb6f-4eef-a00b-83da939d755a	TCGA-LIHC	Stage I	Hepatocellular carcinoma	Liver
9721366037_R05C02	TCGA	HCC	Primary Tumor	male	64	not hispanic or latino	Primary Tumor - Liver	TCGA-2Y-A9GW-01A-11D-A383-05	3e1920b3-3bd4-4506-a0cf-567257154bcf	TCGA-LIHC	Stage I	Hepatocellular carcinoma	Liver
6929671134_R01C01	TCGA	HCC	Primary Tumor	female	66	not hispanic or latino	Primary Tumor - Liver	TCGA-BC-A10R-01A-11D-A132-05	0bf5bbd4-d9e8-42a6-9ab5-f2c174dec12c	TCGA-LIHC		Hepatocellular carcinoma	Liver
3999492072_R02C01	TCGA	HCC	Primary Tumor	male	48	not hispanic or latino	Primary Tumor - Liver	TCGA-DD-AACM-01A-11D-A40S-05	173088ed-6bc0-4ccf-80e7-c647028cccd6	TCGA-LIHC	Stage II	Hepatocellular carcinoma	Liver
3999492072_R06C02	TCGA	HCC	Primary Tumor	male	39	not hispanic or latino	Primary Tumor - Liver	TCGA-DD-AACS-01A-11D-A40S-05	82d6268a-de59-4a14-abd2-7492178fa5bd	TCGA-LIHC	Stage I	Hepatocellular carcinoma	Liver
9305216206_R06C01	TCGA	HCC	Primary Tumor	male	44	not hispanic or latino	Primary Tumor - Liver	TCGA-G3-A5SI-01A-31D-A27W-05	14201da5-4446-47be-af72-120b7780c6bf	TCGA-LIHC	Stage II	Hepatocellular carcinoma	Liver
9422492052_R04C02	TCGA	HCC	Primary Tumor	female	60	not hispanic or latino	Primary Tumor - Liver	TCGA-G3-A7M6-01A-11D-A341-05	2681f83d-233f-4ea2-b5e6-3c05af81f123	TCGA-LIHC	Stage I	Hepatocellular carcinoma	Liver
9934987122_R04C01	TCGA	HCC	Primary Tumor	female	52	not hispanic or latino	Primary Tumor - Liver	TCGA-CC-A9FU-01A-11D-A36Y-05	5e2a99a1-41c1-49ca-97d6-69f9b9938d24	TCGA-LIHC	Stage IIIA	Hepatocellular carcinoma	Liver
9704031124_R01C01	TCGA	HCC	Primary Tumor	female	82	not hispanic or latino	Primary Tumor - Liver	TCGA-2Y-A9GZ-01A-11D-A39G-05	0e8c3831-def9-4efa-9f93-8942072d6a77	TCGA-LIHC	Stage II	Hepatocellular carcinoma	Liver
9704031124_R05C01	TCGA	HCC	Primary Tumor	female	68	not hispanic or latino	Primary Tumor - Liver	TCGA-WJ-A86L-01A-12D-A39G-05	63d475ef-8f26-45ed-ae80-cfa87e68b2f5	TCGA-LIHC	Stage I	Clear cell adenocarcinoma	Liver
9422492129_R05C02	TCGA	HCC	Primary Tumor	male	61	not hispanic or latino	Primary Tumor - Liver	TCGA-MI-A75E-01A-11D-A32R-05	010d5817-9a3f-4a06-8643-653116c044ff	TCGA-LIHC	Stage IIIC	Hepatocellular carcinoma	Liver
6285633097_R06C01	TCGA	Other	Solid Tissue Normal	male	77	not hispanic or latino	Solid Tissue Normal - Liver	TCGA-DD-A39V-11A-11D-A20Z-05	dd056692-4e2a-4e45-a4d0-357af9754f0e	TCGA-LIHC	Stage II	Hepatocellular carcinoma	Liver
3999492009_R01C02	TCGA	HCC	Primary Tumor	male	75	not hispanic or latino	Primary Tumor - Liver	TCGA-DD-AACJ-01A-11D-A40S-05	93afbfa1-4d03-4105-8dda-b095f0ab308a	TCGA-LIHC	Stage II	Hepatocellular carcinoma	Liver
6285650111_R02C01	TCGA	Other	Solid Tissue Normal	male	73	not hispanic or latino	Solid Tissue Normal - Liver	TCGA-G3-A25X-11A-11D-A16X-05	08428220-abd4-484e-85ca-3673454c837e	TCGA-LIHC	Stage II	Hepatocellular carcinoma	Liver
9305216081_R04C02	TCGA	HCC	Primary Tumor	male	69	not hispanic or latino	Primary Tumor - Liver	TCGA-BC-A5W4-01A-11D-A28Y-05	6bb5d506-8fca-43f3-90a6-03c915d7ede2	TCGA-LIHC	Stage IIIA	Hepatocellular carcinoma	Liver
8795194066_R02C01	TCGA	HCC	Primary Tumor	male	78	not hispanic or latino	Primary Tumor - Liver	TCGA-FV-A4ZP-01A-12D-A264-05	5c08008d-5ed4-4480-bd00-c8a2d8c787dc	TCGA-LIHC	Stage IIIA	Hepatocellular carcinoma	Liver
6285650063_R04C02	TCGA	HCC	Primary Tumor	female	72	not reported	Primary Tumor - Liver	TCGA-DD-A1EB-01A-11D-A132-05	68015cc7-d3a1-4c90-b8fb-5d14143d9960	TCGA-LIHC	Stage I	Hepatocellular carcinoma	Liver
6285650060_R04C01	TCGA	HCC	Primary Tumor	male	69	not hispanic or latino	Primary Tumor - Liver	TCGA-DD-A11C-01A-11D-A132-05	023a1ad1-fb16-437e-9806-5063b47f76bd	TCGA-LIHC	Stage I	Hepatocellular carcinoma	Liver
9721366037_R02C01	TCGA	HCC	Primary Tumor	male	57	not hispanic or latino	Primary Tumor - Liver	TCGA-CC-A7IE-01A-21D-A383-05	220f75d7-08a4-4936-b4b2-0750e87ccdf5	TCGA-LIHC	Stage IIIA	Hepatocellular carcinoma	Liver
9283265167_R05C01	TCGA	HCC	Primary Tumor	male	74	not hispanic or latino	Primary Tumor - Liver	TCGA-ED-A627-01A-12D-A30Y-05	a4af0084-edd4-4dcd-8975-4a59ee5da64c	TCGA-LIHC	Stage I	Hepatocellular carcinoma	Liver
3999492009_R02C02	TCGA	HCC	Primary Tumor	female	51	not hispanic or latino	Primary Tumor - Liver	TCGA-DD-AAD1-01A-11D-A40S-05	1f482810-433a-4d46-b81b-f7909fff8c09	TCGA-LIHC	Stage I	Hepatocellular carcinoma	Liver
9422493013_R04C01	TCGA	HCC	Primary Tumor	male	61	not hispanic or latino	Primary Tumor - Liver	TCGA-MI-A75I-01A-11D-A32R-05	55e53229-c58f-4922-8869-0f5e2f6c2d7d	TCGA-LIHC		Hepatocellular carcinoma	Liver
9704031081_R05C01	TCGA	HCC	Primary Tumor	male	61	not hispanic or latino	Primary Tumor - Liver	TCGA-WX-AA46-01A-11D-A39G-05	02c41e28-cf14-42e2-9e15-f43248ae16e0	TCGA-LIHC	Stage II	Hepatocellular carcinoma	Liver
7796806009_R04C02	TCGA	HCC	Primary Tumor	male	80	not hispanic or latino	Primary Tumor - Liver	TCGA-FV-A2QQ-01A-11D-A22H-05	d680df09-368e-42b5-b540-45c41ed31042	TCGA-LIHC	Stage I	Hepatocellular carcinoma	Liver
6285650111_R02C02	TCGA	HCC	Primary Tumor	female	45	not hispanic or latino	Primary Tumor - Liver	TCGA-G3-A25T-01A-11D-A16X-05	f6e5979d-d6a9-4408-bd1b-1b37d1064e83	TCGA-LIHC	Stage IIIA	Hepatocellular carcinoma	Liver
6285650090_R01C02	TCGA	Other	Solid Tissue Normal	female	71	not hispanic or latino	Solid Tissue Normal - Liver	TCGA-DD-A1EJ-11A-11D-A153-05	52292ffc-0902-4d97-b461-20723987a177	TCGA-LIHC	Stage IIIC	Hepatocellular carcinoma	Liver
9283265167_R04C01	TCGA	HCC	Primary Tumor	female	51	not hispanic or latino	Primary Tumor - Liver	TCGA-ED-A66Y-01A-11D-A30Y-05	34303cdd-c31c-4b95-9965-2a5513dc322d	TCGA-LIHC	Stage IIIA	Hepatocellular carcinoma	Liver
9422492129_R01C02	TCGA	HCC	Primary Tumor	male	68	not hispanic or latino	Primary Tumor - Liver	TCGA-T1-A6J8-01A-11D-A32R-05	59f163d2-6a7c-41b8-b4d6-f07174dafc6e	TCGA-LIHC		Hepatocellular carcinoma	Liver
9426021127_R04C02	TCGA	HCC	Primary Tumor	male	59	not hispanic or latino	Primary Tumor - Liver	TCGA-RC-A7SK-01A-11D-A356-05	acfd58eb-c546-49c3-a846-684f22428219	TCGA-LIHC	Stage I	Hepatocellular carcinoma	Liver
6285633107_R01C02	TCGA	HCC	Primary Tumor	male	67	not hispanic or latino	Primary Tumor - Liver	TCGA-DD-A39Y-01A-11D-A20Z-05	bed1d731-e382-4b80-9604-e6dd68d9c0ab	TCGA-LIHC	Stage I	Hepatocellular carcinoma	Liver
3999492067_R03C02	TCGA	HCC	Primary Tumor	male	65	not hispanic or latino	Primary Tumor - Liver	TCGA-DD-AACA-01A-11D-A40S-05	d6486001-240a-455a-980c-e06c25c61fa5	TCGA-LIHC	Stage I	Hepatocellular carcinoma	Liver
7796806032_R04C01	TCGA	HCC	Primary Tumor	female	75	not hispanic or latino	Primary Tumor - Liver	TCGA-BD-A3EP-01A-11D-A22H-05	de302b98-250d-42fe-9945-11e1b2bbd3c6	TCGA-LIHC	Stage I	Hepatocellular carcinoma	Liver
6285650086_R05C01	TCGA	HCC	Primary Tumor	female	51	not hispanic or latino	Primary Tumor - Liver	TCGA-BC-A110-01A-11D-A132-05	cf028bce-d20d-42b8-8507-1ec94a391e85	TCGA-LIHC		Hepatocellular carcinoma	Liver
9305216038_R06C02	TCGA	HCC	Primary Tumor	male	65	not hispanic or latino	Primary Tumor - Liver	TCGA-DD-A4NO-01A-11D-A28Y-05	75f78c38-6854-4390-ad11-789b4e549d63	TCGA-LIHC	Stage I	Hepatocellular carcinoma	Liver
6285650060_R02C01	TCGA	HCC	Primary Tumor	male	73	not hispanic or latino	Primary Tumor - Liver	TCGA-BC-4073-01B-02D-A132-05	00f209c3-041a-4c6e-8b0f-6383eb3c85fc	TCGA-LIHC	Stage IIIA	Hepatocellular carcinoma	Liver
9305216081_R02C01	TCGA	HCC	Primary Tumor	male	66	not hispanic or latino	Primary Tumor - Liver	TCGA-K7-A5RG-01A-11D-A28Y-05	4fd3ed02-7b66-47bf-8b92-31fee1093a87	TCGA-LIHC	Stage I	Hepatocellular carcinoma	Liver
3999492031_R06C01	TCGA	HCC	Primary Tumor	male	66	not hispanic or latino	Primary Tumor - Liver	TCGA-DD-AACX-01A-11D-A40S-05	431a72e1-ea03-4e40-89c4-2f02d454c897	TCGA-LIHC	Stage II	Hepatocellular carcinoma	Liver
7796806032_R02C01	TCGA	HCC	Primary Tumor	male	67	not reported	Primary Tumor - Liver	TCGA-DD-A3A7-01A-11D-A22H-05	614c0ecf-6a84-4c86-8706-79be5bb00991	TCGA-LIHC	Stage IIIB	Hepatocellular carcinoma	Liver
6285633097_R03C01	TCGA	HCC	Primary Tumor	female	68	not hispanic or latino	Primary Tumor - Liver	TCGA-BC-A3KG-01A-11D-A20Z-05	75f43fca-200a-48b0-bb67-0693d7b91119	TCGA-LIHC	Stage II	Hepatocellular carcinoma	Liver
6285633076_R04C01	TCGA	HCC	Primary Tumor	male	61	not hispanic or latino	Primary Tumor - Liver	TCGA-CC-A3MA-01A-11D-A20Z-05	613ddb95-14d7-4941-b374-fb5cd344d1bb	TCGA-LIHC	Stage IIIA	Hepatocellular carcinoma	Liver
9426021127_R03C02	TCGA	HCC	Primary Tumor	male	70	not hispanic or latino	Primary Tumor - Liver	TCGA-G3-A7M9-01A-23D-A356-05	115b754d-8559-4f1d-af44-fcd8c2cef86a	TCGA-LIHC	Stage IIIB	Hepatocellular carcinoma	Liver
3999492055_R05C02	TCGA	HCC	Primary Tumor	male	51	not hispanic or latino	Primary Tumor - Liver	TCGA-DD-AAE2-01A-11D-A40S-05	56447eb8-c50c-4e31-a29e-bde6bfd31af4	TCGA-LIHC	Stage I	Hepatocellular carcinoma	Liver
6285633107_R03C02	TCGA	HCC	Primary Tumor	female	78	not hispanic or latino	Primary Tumor - Liver	TCGA-DD-A39X-01A-11D-A20Z-05	0d0a10b4-7b99-4043-a129-89844f258156	TCGA-LIHC	Stage I	Hepatocellular carcinoma	Liver
3999492031_R03C01	TCGA	HCC	Primary Tumor	male	53	not hispanic or latino	Primary Tumor - Liver	TCGA-DD-AACV-01A-11D-A40S-05	8e79ea29-787e-4a33-8465-9891776f47ed	TCGA-LIHC	Stage I	Hepatocellular carcinoma	Liver
3999492031_R04C01	TCGA	HCC	Primary Tumor	female	45	not hispanic or latino	Primary Tumor - Liver	TCGA-DD-AAE0-01A-11D-A40S-05	5e4136e4-ddd8-4faf-8a8e-5f836fd97f49	TCGA-LIHC	Stage IIIA	Hepatocellular carcinoma	Liver
9704031081_R04C02	TCGA	HCC	Primary Tumor	male	70	not hispanic or latino	Primary Tumor - Liver	TCGA-2Y-A9H9-01A-21D-A39G-05	efc3e5e4-0d8e-4bef-a259-29f8ed21684f	TCGA-LIHC	Stage I	Hepatocellular carcinoma	Liver
3999492075_R04C01	TCGA	HCC	Primary Tumor	male	61	not hispanic or latino	Primary Tumor - Liver	TCGA-DD-AACC-01A-11D-A40S-05	ed8c0d53-5db0-4b77-95ec-15971926e313	TCGA-LIHC	Stage I	Hepatocellular carcinoma	Liver
9422492052_R05C01	TCGA	HCC	Primary Tumor	male	31	not hispanic or latino	Primary Tumor - Liver	TCGA-G3-A7M8-01A-11D-A341-05	01cc571c-a47c-4548-9c14-5e51c79b095b	TCGA-LIHC	Stage I	Hepatocellular carcinoma	Liver
6285633097_R05C01	TCGA	HCC	Primary Tumor	male	65	not reported	Primary Tumor - Liver	TCGA-DD-A3A1-01A-11D-A20Z-05	877b9f6b-9b34-40ed-933f-8fef204edf21	TCGA-LIHC	Stage IIIA	Hepatocellular carcinoma	Liver
9422492093_R06C01	TCGA	HCC	Primary Tumor	male	58	not hispanic or latino	Primary Tumor - Liver	TCGA-CC-A7IH-01A-11D-A33L-05	e4e0bc11-ad61-4419-857c-44fb5c7877a3	TCGA-LIHC	Stage IIIA	Hepatocellular carcinoma	Liver
6285650063_R01C02	TCGA	HCC	Primary Tumor	female	24	not hispanic or latino	Primary Tumor - Liver	TCGA-CC-A123-01A-11D-A132-05	e2f6d3aa-b817-4193-a550-8e53265aa336	TCGA-LIHC	Stage IIIA	Hepatocellular carcinoma	Liver
6929718042_R01C01	TCGA	Other	Solid Tissue Normal	male	80	not hispanic or latino	Solid Tissue Normal - Liver	TCGA-ES-A2HS-11A-11D-A17Z-05	728aedb3-551a-4c16-9be3-7733a9539e9e	TCGA-LIHC	Stage I	Hepatocellular carcinoma	Liver
3999492053_R01C02	TCGA	HCC	Primary Tumor	male	66	not hispanic or latino	Primary Tumor - Liver	TCGA-DD-AAD6-01A-11D-A40S-05	418e79d1-51c7-4cef-a1b6-e291fb13c2a5	TCGA-LIHC	Stage IIIA	Hepatocellular carcinoma	Liver
9704031081_R02C02	TCGA	HCC	Primary Tumor	female	59	not hispanic or latino	Primary Tumor - Liver	TCGA-DD-AAEG-01A-11D-A39G-05	bd627786-31a8-46d9-b3e2-7f489d50f608	TCGA-LIHC	Stage I	Hepatocellular carcinoma	Liver
9305216081_R05C01	TCGA	HCC	Primary Tumor	male	32	not hispanic or latino	Primary Tumor - Liver	TCGA-DD-A4NP-01A-11D-A28Y-05	001887aa-36d0-463f-8bca-dec7043b4f2e	TCGA-LIHC	Stage I	Hepatocellular carcinoma	Liver
9721366037_R04C01	TCGA	HCC	Primary Tumor	female	17	not hispanic or latino	Primary Tumor - Liver	TCGA-5R-AA1D-01A-11D-A383-05	d3d3dba9-139e-4f57-ac70-b741553d1687	TCGA-LIHC	Stage IIIA	Hepatocellular carcinoma	Liver
3999492009_R03C02	TCGA	HCC	Primary Tumor	female	55	not hispanic or latino	Primary Tumor - Liver	TCGA-DD-AADY-01A-11D-A40S-05	e42e4244-dce8-453a-b5e0-7593a9b5af61	TCGA-LIHC	Stage I	Hepatocellular carcinoma	Liver
6285617025_R06C02	TCGA	HCC	Primary Tumor	male	53	not reported	Primary Tumor - Liver	TCGA-DD-A115-01A-11D-A132-05	45b566d7-f120-471c-a94a-be7936889f2d	TCGA-LIHC	Stage IIIA	Hepatocellular carcinoma	Liver
9422492114_R05C02	TCGA	HCC	Primary Tumor	female	74	not hispanic or latino	Primary Tumor - Liver	TCGA-RC-A6M4-01A-11D-A32R-05	2d1dc64d-27de-4c83-a7fa-88da5b48bf24	TCGA-LIHC	Stage IIIA	Hepatocellular carcinoma	Liver
6285650090_R03C02	TCGA	HCC	Primary Tumor	female	52	not hispanic or latino	Primary Tumor - Liver	TCGA-G3-A25Y-01A-11D-A16X-05	239b4298-b090-480a-a19f-9758a827aa30	TCGA-LIHC	Stage I	Hepatocellular carcinoma	Liver
6285650060_R04C02	TCGA	HCC	Primary Tumor	male	71	not hispanic or latino	Primary Tumor - Liver	TCGA-CC-5264-01A-01D-A132-05	61902cb6-b041-48ac-aacc-483a28949865	TCGA-LIHC	Stage IIIA	Hepatocellular carcinoma	Liver
6285633076_R03C02	TCGA	HCC	Primary Tumor	female	64	not hispanic or latino	Primary Tumor - Liver	TCGA-DD-A1EK-01A-11D-A20Z-05	a5e4412b-0e49-4d86-9cce-71f440a84048	TCGA-LIHC	Stage IVB	Hepatocellular carcinoma	Liver
6929671129_R01C02	TCGA	HCC	Primary Tumor	male	35	not hispanic or latino	Primary Tumor - Liver	TCGA-CC-5263-01A-01D-A132-05	a6af3061-1484-4f6c-bb4b-c8f4626b4161	TCGA-LIHC	Stage IIIA	Hepatocellular carcinoma	Liver
3999492067_R01C02	TCGA	HCC	Primary Tumor	male	50	not hispanic or latino	Primary Tumor - Liver	TCGA-DD-AAE3-01A-11D-A40S-05	3c969bdf-cae8-44f5-839f-5abd4cba0ec8	TCGA-LIHC	Stage I	Hepatocellular carcinoma	Liver
3999492031_R02C01	TCGA	HCC	Primary Tumor	male	56	not hispanic or latino	Primary Tumor - Liver	TCGA-DD-AAVY-01A-11D-A40S-05	c36f9ffe-515b-4895-b82a-aadc49fe3016	TCGA-LIHC	Stage IIIA	Hepatocellular carcinoma	Liver
9305216081_R03C01	TCGA	HCC	Primary Tumor	male	58	not hispanic or latino	Primary Tumor - Liver	TCGA-G3-A5SM-01A-12D-A28Y-05	d397e70f-c174-4656-9b7e-5e4c00754410	TCGA-LIHC	Stage II	Hepatocellular carcinoma	Liver
6285650063_R02C01	TCGA	HCC	Primary Tumor	female	77	not hispanic or latino	Primary Tumor - Liver	TCGA-DD-A118-01A-11D-A132-05	7d914d07-f250-4c7a-8fa2-df14e708936e	TCGA-LIHC	Stage II	Hepatocellular carcinoma	Liver
6285617025_R04C01	TCGA	Other	Solid Tissue Normal	female	20	not hispanic or latino	Solid Tissue Normal - Liver	TCGA-DD-A1EC-11A-11D-A132-05	520a709a-87f6-4f3d-b2a2-9192e3b65c5b	TCGA-LIHC	Stage I	Hepatocellular carcinoma	Liver
9934987122_R01C02	TCGA	HCC	Primary Tumor	male	70	not hispanic or latino	Primary Tumor - Liver	TCGA-5C-A9VH-01A-11D-A36Y-05	60fcd491-0170-46c0-ab14-d71f88267a14	TCGA-LIHC	Stage I	Hepatocellular carcinoma	Liver
9934987028_R02C02	TCGA	HCC	Primary Tumor	male	68	hispanic or latino	Primary Tumor - Liver	TCGA-YA-A8S7-01A-11D-A36Y-05	bb2069d3-e699-4a8a-bb61-b3c28b98a66b	TCGA-LIHC	Stage IIIA	Hepatocellular carcinoma	Liver
9305216206_R03C02	TCGA	HCC	Primary Tumor	male	77	not hispanic or latino	Primary Tumor - Liver	TCGA-DD-A4NG-01A-11D-A27W-05	89791f8f-dc06-4a04-b166-afbfd6cf53de	TCGA-LIHC	Stage IIIA	Hepatocellular carcinoma	Liver
6285650084_R06C01	TCGA	HCC	Primary Tumor	male	23	not hispanic or latino	Primary Tumor - Liver	TCGA-DD-A1EH-01A-11D-A132-05	cab5b264-abab-4bdb-816e-9d2c0ac30629	TCGA-LIHC	Stage III	Hepatocellular carcinoma	Liver
8795194066_R04C02	TCGA	HCC	Primary Tumor	female	64	not hispanic or latino	Primary Tumor - Liver	TCGA-DD-A3A9-01A-11D-A264-05	457cca7c-a8b4-414e-a3c0-7fccf0ee2034	TCGA-LIHC	Stage IVB	Hepatocellular carcinoma	Liver
7796806009_R01C02	TCGA	Other	Solid Tissue Normal	male	45	not hispanic or latino	Solid Tissue Normal - Liver	TCGA-DD-A3A3-11A-11D-A22H-05	516c8594-2973-41e5-a5ce-76d177edfa48	TCGA-LIHC	Stage I	Hepatocellular carcinoma	Liver
9721366037_R01C01	TCGA	HCC	Primary Tumor	male	51	not hispanic or latino	Primary Tumor - Liver	TCGA-G3-AAV1-01A-11D-A383-05	ee6d81bf-0470-4652-aff0-d85f6ab67626	TCGA-LIHC	Stage IIIC	Hepatocellular carcinoma	Liver
6929718042_R03C01	TCGA	Other	Solid Tissue Normal	male	54	not hispanic or latino	Solid Tissue Normal - Liver	TCGA-ES-A2HT-11A-11D-A17Z-05	7dd3bda9-3a0a-46fa-b052-a6d24b847804	TCGA-LIHC	Stage I	Hepatocellular carcinoma	Liver
9721366062_R01C02	TCGA	HCC	Primary Tumor	female	69	not hispanic or latino	Primary Tumor - Liver	TCGA-UB-AA0V-01A-11D-A383-05	ea214f79-0f6b-403f-8693-c844bf4b77cb	TCGA-LIHC	Stage I	Hepatocellular carcinoma	Liver
9721366044_R01C01	TCGA	HCC	Primary Tumor	male	60	not hispanic or latino	Primary Tumor - Liver	TCGA-UB-AA0U-01A-11D-A383-05	ae8d4b34-d40a-482d-9d45-23242843df00	TCGA-LIHC	Stage II	Hepatocellular carcinoma	Liver
6285650060_R01C01	TCGA	HCC	Primary Tumor	male	67	not hispanic or latino	Primary Tumor - Liver	TCGA-CC-5262-01A-01D-A132-05	1b428ada-eb3f-40c2-b4bf-1bbf6b61729d	TCGA-LIHC	Stage IIIC	Hepatocellular carcinoma	Liver
3999492009_R05C01	TCGA	HCC	Primary Tumor	male	43	not hispanic or latino	Primary Tumor - Liver	TCGA-DD-AAD3-01A-11D-A40S-05	0d13229a-304a-48a6-a761-12e68e94a4b4	TCGA-LIHC	Stage I	Hepatocellular carcinoma	Liver
9422492098_R01C01	TCGA	HCC	Primary Tumor	male	54	not hispanic or latino	Primary Tumor - Liver	TCGA-CC-A7II-01A-11D-A33L-05	aaf7c9b5-6cb7-42bf-a0d1-07975eae3be9	TCGA-LIHC	Stage IIIA	Hepatocellular carcinoma	Liver
6285633107_R01C01	TCGA	HCC	Primary Tumor	male	76	not hispanic or latino	Primary Tumor - Liver	TCGA-DD-A1EG-01A-11D-A20Z-05	6c79f64b-63fe-46f5-bf7b-77208231b0f2	TCGA-LIHC	Stage I	Hepatocellular carcinoma	Liver
9721366062_R06C01	TCGA	HCC	Primary Tumor	male	61	not hispanic or latino	Primary Tumor - Liver	TCGA-K7-AAU7-01A-11D-A383-05	1eacfcc0-1d05-4441-b3d8-b0790e1c40f1	TCGA-LIHC	Stage II	Combined hepatocellular carcinoma and cholangiocarcinoma	Liver
3999492053_R04C01	TCGA	HCC	Primary Tumor	male	54	not hispanic or latino	Primary Tumor - Liver	TCGA-DD-AAD5-01A-11D-A40S-05	6312d5b5-68ad-4d4f-a0a9-03d895ae30f9	TCGA-LIHC	Stage I	Hepatocellular carcinoma	Liver
9422493013_R01C01	TCGA	HCC	Primary Tumor	female	77	not hispanic or latino	Primary Tumor - Liver	TCGA-DD-A73F-01A-11D-A32R-05	870c86e7-d6e1-4f9d-bb0b-bd1c66d6bcde	TCGA-LIHC	Stage I	Hepatocellular carcinoma	Liver
3999492053_R02C02	TCGA	HCC	Primary Tumor	female	69	not hispanic or latino	Primary Tumor - Liver	TCGA-DD-AACT-01A-11D-A40S-05	3ea084c5-3783-4fde-b341-5914d2edb977	TCGA-LIHC	Stage I	Hepatocellular carcinoma	Liver
3999492053_R05C02	TCGA	HCC	Primary Tumor	male	68	not hispanic or latino	Primary Tumor - Liver	TCGA-DD-AACF-01A-11D-A40S-05	635aad0b-9c47-4564-821f-c00ddb280d53	TCGA-LIHC	Stage I	Hepatocellular carcinoma	Liver
9426021127_R03C01	TCGA	HCC	Primary Tumor	male	67	not hispanic or latino	Primary Tumor - Liver	TCGA-UB-A7MD-01A-12D-A356-05	c49b41bf-0025-4682-966b-cfe8fb2b2546	TCGA-LIHC	Stage I	Hepatocellular carcinoma	Liver
6285650047_R06C01	TCGA	HCC	Primary Tumor	male	68	not hispanic or latino	Primary Tumor - Liver	TCGA-DD-A1EA-01A-11D-A132-05	8052c374-9435-4588-b970-68565c56dbb7	TCGA-LIHC	Stage II	Hepatocellular carcinoma	Liver
3999492031_R03C02	TCGA	HCC	Primary Tumor	male	57	not hispanic or latino	Primary Tumor - Liver	TCGA-5R-AA1C-01A-11D-A40S-05	290890eb-321c-45dc-9cd1-45676c6e5e96	TCGA-LIHC	Stage II	Hepatocellular carcinoma	Liver
6285650084_R03C02	TCGA	Other	Solid Tissue Normal	female	77	not hispanic or latino	Solid Tissue Normal - Liver	TCGA-DD-A118-11A-11D-A132-05	7d914d07-f250-4c7a-8fa2-df14e708936e	TCGA-LIHC	Stage II	Hepatocellular carcinoma	Liver
9422492052_R04C01	TCGA	HCC	Primary Tumor	male	56	not hispanic or latino	Primary Tumor - Liver	TCGA-CC-A7IJ-01A-11D-A341-05	e610a644-0504-445a-bba1-4bae360de4c1	TCGA-LIHC	Stage II	Hepatocellular carcinoma	Liver
6285650086_R02C02	TCGA	HCC	Primary Tumor	female	75	not reported	Primary Tumor - Liver	TCGA-BC-A217-01A-11D-A153-05	6dcfc418-ab28-4365-95ea-c1ae254f2341	TCGA-LIHC	Stage II	Hepatocellular carcinoma	Liver
9422492129_R02C01	TCGA	HCC	Primary Tumor	male	54	hispanic or latino	Primary Tumor - Liver	TCGA-O8-A75V-01A-11D-A32R-05	76cc9c06-0827-465e-bab3-5f4115295ebe	TCGA-LIHC	Stage I	Hepatocellular carcinoma	Liver
9934987028_R06C02	TCGA	HCC	Primary Tumor	female	71	not hispanic or latino	Primary Tumor - Liver	TCGA-WQ-A9G7-01A-11D-A36Y-05	491a3734-dcb8-4779-b098-0b5567f13f87	TCGA-LIHC		Hepatocellular carcinoma	Liver
9934987122_R06C02	TCGA	HCC	Primary Tumor	male	68	not hispanic or latino	Primary Tumor - Liver	TCGA-CC-A9FW-01A-11D-A36Y-05	027322f0-d720-41f8-897c-a10e5c1424c5	TCGA-LIHC	Stage IIIA	Hepatocellular carcinoma	Liver
7796806032_R06C01	TCGA	HCC	Primary Tumor	female	76	not hispanic or latino	Primary Tumor - Liver	TCGA-FV-A3I0-01A-11D-A22H-05	a8c2aa08-9156-4845-ad77-5e060858c757	TCGA-LIHC	Stage II	Combined hepatocellular carcinoma and cholangiocarcinoma	Liver
9422492052_R02C01	TCGA	HCC	Primary Tumor	male	76	not hispanic or latino	Primary Tumor - Liver	TCGA-G3-A7M5-01A-11D-A341-05	869f8a17-bced-4002-bd60-99df84a03b93	TCGA-LIHC	Stage I	Hepatocellular carcinoma	Liver
9934987122_R02C01	TCGA	HCC	Primary Tumor	male	55	not hispanic or latino	Primary Tumor - Liver	TCGA-CC-A9FS-01A-11D-A36Y-05	f661a921-2e59-424b-a145-e22664b73728	TCGA-LIHC	Stage II	Hepatocellular carcinoma	Liver
9305216081_R06C02	TCGA	HCC	Primary Tumor	male	63	not hispanic or latino	Primary Tumor - Liver	TCGA-CC-A5UC-01A-11D-A28Y-05	7e589ee1-ffcc-448a-a275-829ca26a597e	TCGA-LIHC	Stage IIIA	Hepatocellular carcinoma	Liver
9422493013_R03C01	TCGA	HCC	Primary Tumor	male	64	not hispanic or latino	Primary Tumor - Liver	TCGA-MI-A75C-01A-11D-A32R-05	a6c0def6-7649-485a-a679-50dafb5eade5	TCGA-LIHC	Stage I	Hepatocellular carcinoma	Liver
9422492129_R05C01	TCGA	HCC	Primary Tumor	male	24	not reported	Primary Tumor - Liver	TCGA-RC-A6M3-01A-11D-A32R-05	c6a74db2-cf97-4c7b-be8c-557ee27e1d43	TCGA-LIHC	Stage II	Hepatocellular carcinoma	Liver
7796806009_R05C01	TCGA	HCC	Primary Tumor	female	81	not hispanic or latino	Primary Tumor - Liver	TCGA-FV-A3I1-01A-11D-A22H-05	bfd20d71-18a5-4f01-8d56-84378ad92359	TCGA-LIHC	Stage II	Hepatocellular carcinoma	Liver
6285633076_R02C02	TCGA	Other	Solid Tissue Normal	female	76	not hispanic or latino	Solid Tissue Normal - Liver	TCGA-DD-A3A2-11A-11D-A20Z-05	357c1c08-f368-4cae-8f20-9be241b30479	TCGA-LIHC	Stage I	Hepatocellular carcinoma	Liver
6285650060_R01C02	TCGA	Other	Solid Tissue Normal	male	62	not hispanic or latino	Solid Tissue Normal - Liver	TCGA-EP-A12J-11A-11D-A132-05	959918d7-cb84-4745-a72f-d138176b1ecb	TCGA-LIHC	Stage I	Hepatocellular carcinoma	Liver
9721366044_R04C01	TCGA	HCC	Primary Tumor	male	45	hispanic or latino	Primary Tumor - Liver	TCGA-2Y-A9H3-01A-11D-A383-05	9b69d7f9-38eb-48e1-bdc0-a092a53bc709	TCGA-LIHC	Stage II	Hepatocellular carcinoma	Liver
6285633076_R05C01	TCGA	Other	Solid Tissue Normal	female	43	not reported	Solid Tissue Normal - Liver	TCGA-DD-A39Z-11A-21D-A20Z-05	42cb60f0-1a9e-4f59-8e2e-50c25e85cb98	TCGA-LIHC	Stage II	Hepatocellular carcinoma	Liver
9422492060_R01C01	TCGA	HCC	Primary Tumor	male	59	not hispanic or latino	Primary Tumor - Liver	TCGA-CC-A7IK-01A-12D-A341-05	eba5208b-404a-45df-9133-31ff122e7fc0	TCGA-LIHC	Stage IIIA	Hepatocellular carcinoma	Liver
9305216081_R01C01	TCGA	HCC	Primary Tumor	male	48	not hispanic or latino	Primary Tumor - Liver	TCGA-CC-A5UE-01A-11D-A28Y-05	23d8e6a0-fa79-4323-a0a6-2dea2a319667	TCGA-LIHC	Stage IIIB	Hepatocellular carcinoma	Liver
6285633107_R02C02	TCGA	Other	Solid Tissue Normal	male	69	not reported	Solid Tissue Normal - Liver	TCGA-BD-A2L6-11A-21D-A20Z-05	13a97cee-76b0-46a1-b728-d87b2248311e	TCGA-LIHC		Hepatocellular carcinoma	Liver
9704031081_R04C01	TCGA	HCC	Primary Tumor	male	45	not hispanic or latino	Primary Tumor - Liver	TCGA-DD-AADP-01A-11D-A39G-05	96d42ecc-1157-453a-9661-9248ddf8f273	TCGA-LIHC	Stage I	Hepatocellular carcinoma	Liver
9934987023_R04C01	TCGA	HCC	Primary Tumor	male	74	not hispanic or latino	Primary Tumor - Liver	TCGA-CC-A8HT-01A-11D-A369-05	95408571-9d4e-412b-8ee8-7992e0270b0f	TCGA-LIHC	Stage IIIA	Hepatocellular carcinoma	Liver
3999492072_R05C02	TCGA	HCC	Primary Tumor	male	32	not hispanic or latino	Primary Tumor - Liver	TCGA-DD-AACN-01A-11D-A40S-05	0afd4283-7311-4d69-a2f5-779628da45fc	TCGA-LIHC	Stage I	Hepatocellular carcinoma	Liver
6929671129_R04C01	TCGA	Other	Solid Tissue Normal	female	52	not hispanic or latino	Solid Tissue Normal - Liver	TCGA-BC-A10X-11A-11D-A132-05	3dc48ea9-a3c6-437f-af5a-88feb300cc5f	TCGA-LIHC	Stage IIIA	Hepatocellular carcinoma	Liver
9934987023_R01C01	TCGA	HCC	Primary Tumor	male	74	hispanic or latino	Primary Tumor - Liver	TCGA-XR-A8TF-01A-11D-A369-05	1e9f910c-82c0-4222-a62f-b656839307fc	TCGA-LIHC	Stage I	Hepatocellular carcinoma	Liver
9721366062_R03C01	TCGA	HCC	Primary Tumor	female	64	not hispanic or latino	Primary Tumor - Liver	TCGA-2Y-A9H2-01A-12D-A383-05	cf7f0473-eaf3-4259-a68e-475a782fc84c	TCGA-LIHC	Stage I	Hepatocellular carcinoma	Liver
9934987122_R03C01	TCGA	HCC	Primary Tumor	male	73	not hispanic or latino	Primary Tumor - Liver	TCGA-ZS-A9CD-01A-11D-A36Y-05	9197ca4c-e48c-43af-ba61-d894faf3cc24	TCGA-LIHC	Stage II	Hepatocellular carcinoma	Liver
8795194066_R02C02	TCGA	HCC	Primary Tumor	male	58	not hispanic or latino	Primary Tumor - Liver	TCGA-MR-A520-01A-11D-A264-05	25e893ad-a0fd-45ae-9aa9-9bcd7c2ec8e5	TCGA-LIHC	Stage I	Hepatocellular carcinoma	Liver
6285650063_R06C02	TCGA	HCC	Primary Tumor	male	67	not hispanic or latino	Primary Tumor - Liver	TCGA-DD-A11A-01A-11D-A132-05	609c82fd-eb3a-46d7-8c09-0cde281a50b3	TCGA-LIHC	Stage I	Hepatocellular carcinoma	Liver
6285650084_R02C02	TCGA	Other	Solid Tissue Normal	male	76	not hispanic or latino	Solid Tissue Normal - Liver	TCGA-BC-A10Y-11A-11D-A132-05	6533648f-1353-4253-b65b-d472aacf5751	TCGA-LIHC		Hepatocellular carcinoma	Liver
9934987028_R03C02	TCGA	HCC	Primary Tumor	female	67	not hispanic or latino	Primary Tumor - Liver	TCGA-ZP-A9D0-01A-11D-A36Y-05	396ef7c2-343e-4d5c-9b20-adc0a52c1978	TCGA-LIHC		Hepatocellular carcinoma	Liver
3999492009_R01C01	TCGA	HCC	Primary Tumor	male	38	not hispanic or latino	Primary Tumor - Liver	TCGA-DD-AAVQ-01A-11D-A40S-05	80e7742f-abbe-4f11-b4e4-c999dc1bd459	TCGA-LIHC	Stage I	Hepatocellular carcinoma	Liver
9934987028_R05C02	TCGA	HCC	Primary Tumor	male	57	not hispanic or latino	Primary Tumor - Liver	TCGA-CC-A9FV-01A-11D-A36Y-05	c4e6527a-8f58-4f6b-93b1-04abb5680ed0	TCGA-LIHC	Stage IIIA	Hepatocellular carcinoma	Liver
9934987028_R03C01	TCGA	HCC	Primary Tumor	male		not hispanic or latino	Primary Tumor - Liver	TCGA-2V-A95S-01A-11D-A36Y-05	2c041473-eaaa-4b7c-9b2e-b9da3543ad18	TCGA-LIHC	Stage II	Hepatocellular carcinoma	Liver
6285650090_R05C02	TCGA	Other	Solid Tissue Normal	female	79	not hispanic or latino	Solid Tissue Normal - Liver	TCGA-G3-A25W-11A-12D-A16X-05	06ac44e9-1226-4202-828b-6f224766d7ac	TCGA-LIHC	Stage IIIB	Hepatocellular carcinoma	Liver
3999492055_R01C02	TCGA	HCC	Primary Tumor	male	51	not hispanic or latino	Primary Tumor - Liver	TCGA-DD-AADD-01A-11D-A40S-05	b44f664c-444c-4c64-a407-52fd9b55f178	TCGA-LIHC	Stage I	Hepatocellular carcinoma	Liver
9283265164_R06C02	TCGA	HCC	Primary Tumor	male	69	not reported	Primary Tumor - Liver	TCGA-BC-A69I-01A-11D-A30Y-05	70aecc90-17f0-4064-8ebb-be81f9b1d7fd	TCGA-LIHC	Stage I	Hepatocellular carcinoma	Liver
9828653052_R06C02	TCGA	HCC	Primary Tumor	male	80	not hispanic or latino	Primary Tumor - Liver	TCGA-ES-A2HS-01A-11D-A17Z-05	728aedb3-551a-4c16-9be3-7733a9539e9e	TCGA-LIHC	Stage I	Hepatocellular carcinoma	Liver
6285633107_R03C01	TCGA	HCC	Primary Tumor	female	43	not reported	Primary Tumor - Liver	TCGA-DD-A39Z-01A-11D-A20Z-05	42cb60f0-1a9e-4f59-8e2e-50c25e85cb98	TCGA-LIHC	Stage II	Hepatocellular carcinoma	Liver
3999492053_R01C01	TCGA	HCC	Primary Tumor	male	69	not hispanic or latino	Primary Tumor - Liver	TCGA-DD-AACH-01A-11D-A40S-05	219b067c-522f-4971-b0d0-86f9971d369d	TCGA-LIHC	Stage II	Hepatocellular carcinoma	Liver
3999492067_R02C01	TCGA	HCC	Primary Tumor	male	51	not hispanic or latino	Primary Tumor - Liver	TCGA-DD-AAEK-01A-11D-A40S-05	6ea0ef82-694d-492d-95da-a3bc8de99149	TCGA-LIHC	Stage II	Hepatocellular carcinoma	Liver
9721366037_R02C02	TCGA	HCC	Primary Tumor	female	59	not hispanic or latino	Primary Tumor - Liver	TCGA-2Y-A9H5-01A-11D-A383-05	51810579-e20d-4f08-93e7-891d645931db	TCGA-LIHC	Stage I	Hepatocellular carcinoma	Liver
3999492040_R02C01	TCGA	HCC	Primary Tumor	female	43	not hispanic or latino	Primary Tumor - Liver	TCGA-DD-AADI-01A-11D-A40S-05	97472e71-66eb-434b-81b0-d727765f44cb	TCGA-LIHC	Stage I	Hepatocellular carcinoma	Liver
8795194066_R06C01	TCGA	HCC	Primary Tumor	male	58	not hispanic or latino	Primary Tumor - Liver	TCGA-ED-A4XI-01A-11D-A264-05	c52abac9-07da-4b3d-bf8a-2161cacf9682	TCGA-LIHC	Stage II	Hepatocellular carcinoma	Liver
8795194066_R03C01	TCGA	HCC	Primary Tumor	female	51	not hispanic or latino	Primary Tumor - Liver	TCGA-FV-A495-01A-11D-A264-05	bd48fa5e-0152-46f0-a4fa-8cf723ff2dcd	TCGA-LIHC	Stage II	Hepatocellular carcinoma	Liver
3999492040_R06C01	TCGA	HCC	Primary Tumor	male	51	not hispanic or latino	Primary Tumor - Liver	TCGA-DD-AAC9-01A-11D-A40S-05	ac6a1e0c-dba0-4b21-b12b-a501ed796bec	TCGA-LIHC	Stage I	Hepatocellular carcinoma	Liver
3999492040_R05C02	TCGA	HCC	Primary Tumor	male	70	not hispanic or latino	Primary Tumor - Liver	TCGA-DD-AADG-01A-11D-A40S-05	89d1261c-6d93-4298-a2af-b5ff52be0cb6	TCGA-LIHC	Stage IIIA	Hepatocellular carcinoma	Liver
3999492040_R03C02	TCGA	HCC	Primary Tumor	male	70	not hispanic or latino	Primary Tumor - Liver	TCGA-DD-AACK-01A-11D-A40S-05	d7cd045a-0be2-4b6d-aefd-5d75e57bc6f6	TCGA-LIHC	Stage I	Hepatocellular carcinoma	Liver
6285650084_R04C01	TCGA	Other	Solid Tissue Normal	male	73	not hispanic or latino	Solid Tissue Normal - Liver	TCGA-DD-A11B-11A-11D-A132-05	1b1b1af0-b19b-4086-b1b7-669fa0b88235	TCGA-LIHC	Stage I	Hepatocellular carcinoma	Liver
9422492093_R05C01	TCGA	HCC	Primary Tumor	male	59	not hispanic or latino	Primary Tumor - Liver	TCGA-CC-A7IF-01A-11D-A33L-05	e0674b82-2fba-421e-be62-58efd0348d44	TCGA-LIHC	Stage IIIA	Hepatocellular carcinoma	Liver
3999492055_R05C01	TCGA	HCC	Primary Tumor	male	59	not hispanic or latino	Primary Tumor - Liver	TCGA-DD-AADQ-01A-11D-A40S-05	485d283a-552c-485a-84fb-3abdb98dc797	TCGA-LIHC	Stage II	Hepatocellular carcinoma	Liver
9426021127_R06C01	TCGA	HCC	Primary Tumor	male	66	not hispanic or latino	Primary Tumor - Liver	TCGA-RC-A7SF-01A-11D-A356-05	714a6878-ed2a-47f3-9755-b705ac144d68	TCGA-LIHC	Stage I	Hepatocellular carcinoma	Liver
6285650063_R01C01	TCGA	Other	Solid Tissue Normal	male	76	not hispanic or latino	Solid Tissue Normal - Liver	TCGA-BC-A10T-11A-11D-A132-05	8a9cde9a-c38c-423e-bc14-354ee26468c9	TCGA-LIHC		Hepatocellular carcinoma	Liver
3999492072_R04C01	TCGA	HCC	Primary Tumor	male	50	not hispanic or latino	Primary Tumor - Liver	TCGA-DD-AADE-01A-11D-A40S-05	0904fd43-e25c-4d0f-acee-29faa3fd933b	TCGA-LIHC	Stage I	Hepatocellular carcinoma	Liver
9704031081_R05C02	TCGA	HCC	Primary Tumor	male	48	not hispanic or latino	Primary Tumor - Liver	TCGA-DD-AADW-01A-11D-A39G-05	1bcf1762-7926-45f6-a367-d45fc3af7bc3	TCGA-LIHC	Stage I	Hepatocellular carcinoma	Liver
6285650111_R04C01	TCGA	HCC	Primary Tumor	female	79	not hispanic or latino	Primary Tumor - Liver	TCGA-G3-A25W-01A-11D-A16X-05	06ac44e9-1226-4202-828b-6f224766d7ac	TCGA-LIHC	Stage IIIB	Hepatocellular carcinoma	Liver
9305216203_R05C02	TCGA	HCC	Primary Tumor	female	26	hispanic or latino	Primary Tumor - Liver	TCGA-BW-A5NP-01A-11D-A27W-05	56a82a56-0241-4d3d-9de2-696b0c36df91	TCGA-LIHC	Stage IV	Hepatocellular carcinoma	Liver
6285650060_R05C01	TCGA	HCC	Primary Tumor	male	44	not hispanic or latino	Primary Tumor - Liver	TCGA-CC-5261-01A-01D-A132-05	1ad7f17e-b3b8-40e9-aab8-5a17e0aec408	TCGA-LIHC	Stage II	Hepatocellular carcinoma	Liver
7796806032_R03C01	TCGA	HCC	Primary Tumor	male	45	not hispanic or latino	Primary Tumor - Liver	TCGA-DD-A3A3-01A-11D-A22H-05	516c8594-2973-41e5-a5ce-76d177edfa48	TCGA-LIHC	Stage I	Hepatocellular carcinoma	Liver
9934987028_R04C02	TCGA	HCC	Primary Tumor	male	50	not hispanic or latino	Primary Tumor - Liver	TCGA-G3-AAV2-01A-11D-A36Y-05	1724c96a-2aa3-43d4-992a-08af948c0f45	TCGA-LIHC	Stage I	Hepatocellular carcinoma	Liver
6285650086_R04C01	TCGA	Other	Solid Tissue Normal	male	23	not hispanic or latino	Solid Tissue Normal - Liver	TCGA-DD-A1EH-11A-11D-A132-05	cab5b264-abab-4bdb-816e-9d2c0ac30629	TCGA-LIHC	Stage III	Hepatocellular carcinoma	Liver
3999492072_R05C01	TCGA	HCC	Primary Tumor	male	63	not hispanic or latino	Primary Tumor - Liver	TCGA-DD-AADS-01A-11D-A40S-05	460a3cbd-c63c-4e6f-b670-2619687ac5a0	TCGA-LIHC	Stage I	Hepatocellular carcinoma	Liver
9305216081_R05C02	TCGA	HCC	Primary Tumor	male	45	not hispanic or latino	Primary Tumor - Liver	TCGA-CC-A5UD-01A-11D-A28Y-05	3837c8ac-6c9e-499b-a4e7-d42c870bcb49	TCGA-LIHC	Stage IIIA	Hepatocellular carcinoma	Liver
6285633072_R06C02	TCGA	HCC	Primary Tumor	male	62	not hispanic or latino	Primary Tumor - Liver	TCGA-EP-A2KC-01A-11D-A20Z-05	71681db9-fa90-4fe1-a497-67d501eb75f0	TCGA-LIHC	Stage I	Hepatocellular carcinoma	Liver
3999492055_R06C01	TCGA	HCC	Primary Tumor	male	55	not hispanic or latino	Primary Tumor - Liver	TCGA-DD-AAEE-01A-11D-A40S-05	3c51fee0-da54-40e9-a954-dfe30f6f075c	TCGA-LIHC	Stage I	Hepatocellular carcinoma	Liver
9934987122_R06C01	TCGA	HCC	Primary Tumor	female	81	not hispanic or latino	Primary Tumor - Liver	TCGA-DD-AA3A-01A-11D-A36Y-05	56abd1c1-8f22-4856-8b0a-73d7e092bdb3	TCGA-LIHC	Stage I	Combined hepatocellular carcinoma and cholangiocarcinoma	Liver
9305216206_R01C02	TCGA	HCC	Primary Tumor	male	72	not hispanic or latino	Primary Tumor - Liver	TCGA-DD-A4NF-01A-11D-A27W-05	1043bc90-72c9-48c9-ae24-f617d0485e78	TCGA-LIHC	Stage I	Hepatocellular carcinoma	Liver
9305216081_R06C01	TCGA	HCC	Primary Tumor	female	90	not reported	Primary Tumor - Liver	TCGA-HP-A5N0-01A-11D-A28Y-05	7f8e25d4-6021-4327-96ab-79b6fcc97a24	TCGA-LIHC		Hepatocellular carcinoma	Liver
9422492052_R03C02	TCGA	HCC	Primary Tumor	male	59	not hispanic or latino	Primary Tumor - Liver	TCGA-UB-A7MC-01A-11D-A341-05	f82aff25-0725-48d1-aefd-d60800f7d1ab	TCGA-LIHC	Stage IIIA	Hepatocellular carcinoma	Liver
3999492055_R06C02	TCGA	HCC	Primary Tumor	female	74	not hispanic or latino	Primary Tumor - Liver	TCGA-DD-AACB-01A-11D-A40S-05	6d2e8bc2-ca86-41c1-ae49-289e20fce758	TCGA-LIHC	Stage I	Hepatocellular carcinoma	Liver
6285650090_R05C01	TCGA	HCC	Primary Tumor	male	68	not hispanic or latino	Primary Tumor - Liver	TCGA-DD-A1ED-01A-11D-A153-05	0ff6364a-e6f4-47ca-a7e7-14705bf0a8df	TCGA-LIHC	Stage I	Hepatocellular carcinoma	Liver
9305216203_R02C02	TCGA	HCC	Primary Tumor	male	50	not hispanic or latino	Primary Tumor - Liver	TCGA-BW-A5NO-01A-11D-A27W-05	ee63c44b-91f4-4004-8dea-192eab527036	TCGA-LIHC	Stage IIIA	Hepatocellular carcinoma	Liver
6285650063_R03C02	TCGA	Other	Solid Tissue Normal	male	50	not hispanic or latino	Solid Tissue Normal - Liver	TCGA-BC-A10W-11A-11D-A132-05	39baf24a-4032-4c23-b3fe-2c50df1881f6	TCGA-LIHC		Hepatocellular carcinoma	Liver
6285633097_R03C02	TCGA	HCC	Primary Tumor	male	75	not hispanic or latino	Primary Tumor - Liver	TCGA-FV-A2QR-01A-11D-A20Z-05	d3a03f7a-3482-4548-957e-05c692b20101	TCGA-LIHC	Stage I	Hepatocellular carcinoma	Liver
9283265167_R01C01	TCGA	HCC	Primary Tumor	female	61	not hispanic or latino	Primary Tumor - Liver	TCGA-DD-A4NS-01A-11D-A30Y-05	a6a3f07c-ced4-451b-b2e5-c93e4ed622c1	TCGA-LIHC	Stage I	Hepatocellular carcinoma	Liver
3999492067_R06C02	TCGA	HCC	Primary Tumor	male	73	not hispanic or latino	Primary Tumor - Liver	TCGA-DD-AAEH-01A-11D-A40S-05	fbb0e4bc-5398-4a7e-963c-86ea1108a2de	TCGA-LIHC	Stage I	Hepatocellular carcinoma	Liver
8795194066_R05C01	TCGA	HCC	Primary Tumor	female	84	not hispanic or latino	Primary Tumor - Liver	TCGA-FV-A496-01A-11D-A264-05	8afa3140-dcbd-44c0-ab13-4ada6a0444d4	TCGA-LIHC	Stage I	Hepatocellular carcinoma	Liver
9305216038_R05C02	TCGA	HCC	Primary Tumor	female	56	not hispanic or latino	Primary Tumor - Liver	TCGA-DD-A4NN-01A-11D-A28Y-05	b96b7620-5506-4def-aff2-5e888eaf3ea5	TCGA-LIHC	Stage I	Hepatocellular carcinoma	Liver
9934987023_R06C01	TCGA	HCC	Primary Tumor	male	74	not hispanic or latino	Primary Tumor - Liver	TCGA-NI-A8LF-01A-11D-A369-05	420dc176-e9a8-484b-bfa3-1b84e039c26b	TCGA-LIHC	Stage I	Hepatocellular carcinoma	Liver
6285650086_R05C02	TCGA	Other	Solid Tissue Normal	male	70	not hispanic or latino	Solid Tissue Normal - Liver	TCGA-DD-A1E9-11A-11D-A153-05	8153a862-0790-4a33-80db-ed47fedcd4ef	TCGA-LIHC	Stage I	Hepatocellular carcinoma	Liver
8795194066_R04C01	TCGA	HCC	Primary Tumor	female	67	not hispanic or latino	Primary Tumor - Liver	TCGA-DD-A4NA-01A-11D-A264-05	bee9d6c8-948f-4b76-97ca-b985064249ef	TCGA-LIHC	Stage IIIC	Hepatocellular carcinoma	Liver
9422492129_R04C02	TCGA	HCC	Primary Tumor	male	75	not hispanic or latino	Primary Tumor - Liver	TCGA-RC-A6M6-01A-11D-A32R-05	a62f065e-7491-493a-87b3-d213cd87091d	TCGA-LIHC	Stage II	Hepatocellular carcinoma	Liver
9721366062_R02C01	TCGA	HCC	Primary Tumor	male	72	not hispanic or latino	Primary Tumor - Liver	TCGA-ZP-A9CZ-01A-11D-A383-05	22077056-067d-4db5-98e5-106778ceca56	TCGA-LIHC		Hepatocellular carcinoma	Liver
3999492009_R06C02	TCGA	HCC	Primary Tumor	male	69	not hispanic or latino	Primary Tumor - Liver	TCGA-DD-AAW3-01A-11D-A40X-05	564b4f4d-3c18-40d5-9d95-916774df600c	TCGA-LIHC	Stage I	Hepatocellular carcinoma	Liver
9934625049_R06C02	TCGA	HCC	Primary Tumor	female	59	not hispanic or latino	Primary Tumor - Liver	TCGA-ED-A8O5-01A-11D-A369-05	2bea076b-c923-4a91-a37b-c6615fec021c	TCGA-LIHC	Stage IIIA	Hepatocellular carcinoma	Liver
9422492052_R06C02	TCGA	HCC	Primary Tumor	female	62	not hispanic or latino	Primary Tumor - Liver	TCGA-UB-A7MA-01A-11D-A341-05	10179efc-a091-4119-8ec2-30db6269d674	TCGA-LIHC	Stage II	Combined hepatocellular carcinoma and cholangiocarcinoma	Liver
6285633076_R01C01	TCGA	HCC	Primary Tumor	male	71	not hispanic or latino	Primary Tumor - Liver	TCGA-G3-A3CI-01A-11D-A20Z-05	b5465221-78fe-40a8-abec-bed600602dd4	TCGA-LIHC	Stage I	Hepatocellular carcinoma	Liver
6285650090_R02C02	TCGA	Other	Solid Tissue Normal	female	62	not reported	Solid Tissue Normal - Liver	TCGA-BC-A216-11A-11D-A153-05	4bbdbe77-f3cb-4b64-9826-72debb734784	TCGA-LIHC	Stage IIIA	Hepatocellular carcinoma	Liver
3999492067_R05C01	TCGA	HCC	Primary Tumor	male	72	not hispanic or latino	Primary Tumor - Liver	TCGA-DD-AAEI-01A-11D-A40S-05	34416be6-b6d6-4029-b899-9ba685e39590	TCGA-LIHC	Stage I	Hepatocellular carcinoma	Liver
3999492040_R02C02	TCGA	HCC	Primary Tumor	male	46	not hispanic or latino	Primary Tumor - Liver	TCGA-DD-AAVU-01A-11D-A40S-05	146c5332-1af5-4c49-b740-9a9edc795f24	TCGA-LIHC	Stage II	Hepatocellular carcinoma	Liver
6285617025_R06C01	TCGA	HCC	Primary Tumor	male	42	not hispanic or latino	Primary Tumor - Liver	TCGA-DD-A114-01A-11D-A132-05	02931491-f56b-4233-a079-812e08bc0c59	TCGA-LIHC	Stage II	Hepatocellular carcinoma	Liver
9934987028_R01C01	TCGA	HCC	Primary Tumor	female	58	not hispanic or latino	Primary Tumor - Liver	TCGA-G3-AAV3-01A-11D-A36Y-05	efc865fd-7c74-4361-9d7a-eef923dbcd24	TCGA-LIHC	Stage II	Hepatocellular carcinoma	Liver
3999492040_R01C01	TCGA	HCC	Primary Tumor	male	60	not hispanic or latino	Primary Tumor - Liver	TCGA-DD-AADU-01A-11D-A40S-05	cf358fb8-866c-4780-a550-d6c1c30b8c63	TCGA-LIHC	Stage II	Hepatocellular carcinoma	Liver
6285633076_R05C02	TCGA	HCC	Primary Tumor	male	76	not hispanic or latino	Primary Tumor - Liver	TCGA-EP-A3JL-01A-11D-A20Z-05	a196a937-b17d-4d4a-965b-8af0f4f41367	TCGA-LIHC	Stage I	Hepatocellular carcinoma	Liver
9422492093_R03C02	TCGA	HCC	Primary Tumor	male	65	not hispanic or latino	Primary Tumor - Liver	TCGA-G3-A6UC-01A-21D-A33L-05	87aa894e-7676-40b7-9557-6541446d8cea	TCGA-LIHC	Stage IIIB	Hepatocellular carcinoma	Liver
9305216206_R02C02	TCGA	HCC	Primary Tumor	male	59	not hispanic or latino	Primary Tumor - Liver	TCGA-G3-A5SJ-01A-11D-A27W-05	2c8a1e74-33de-453f-8d1e-e226185e52fc	TCGA-LIHC	Stage I	Hepatocellular carcinoma	Liver
6285633107_R04C02	TCGA	HCC	Primary Tumor	male	45	not hispanic or latino	Primary Tumor - Liver	TCGA-CC-A3M9-01A-11D-A20Z-05	8e938868-d992-47c4-becb-93b0f7fffe07	TCGA-LIHC	Stage IIIA	Hepatocellular carcinoma	Liver
9934987122_R03C02	TCGA	HCC	Primary Tumor	male	68	not hispanic or latino	Primary Tumor - Liver	TCGA-GJ-A9DB-01A-11D-A36Y-05	45f00f00-d793-4dca-aeb9-7626d4575c90	TCGA-LIHC	Stage I	Hepatocellular carcinoma	Liver
3999492067_R03C01	TCGA	HCC	Primary Tumor	male	66	not hispanic or latino	Primary Tumor - Liver	TCGA-DD-AAD2-01A-11D-A40S-05	03f5de7d-45a9-4a73-8c61-ed816d4a3ac5	TCGA-LIHC	Stage I	Hepatocellular carcinoma	Liver
9934987023_R05C02	TCGA	HCC	Primary Tumor	female	50	not hispanic or latino	Primary Tumor - Liver	TCGA-ED-A8O6-01A-11D-A369-05	7fb03840-5153-4dc6-a302-5a89aa4e1fb6	TCGA-LIHC	Stage IIIA	Hepatocellular carcinoma	Liver
9934987028_R01C02	TCGA	HCC	Primary Tumor	male	55	not hispanic or latino	Primary Tumor - Liver	TCGA-ZS-A9CG-01A-11D-A36Y-05	3f6a6891-c6d5-447b-ad32-325fd46ec32b	TCGA-LIHC	Stage II	Hepatocellular carcinoma	Liver
9934987028_R06C01	TCGA	HCC	Primary Tumor	male	48	not hispanic or latino	Primary Tumor - Liver	TCGA-LG-A9QC-01A-11D-A36Y-05	8c2783ef-aa41-44c9-be87-fa4c84108f1e	TCGA-LIHC	Stage I	Hepatocellular carcinoma	Liver
9422492052_R02C02	TCGA	HCC	Primary Tumor	male	64	not reported	Primary Tumor - Liver	TCGA-KR-A7K2-01A-12D-A341-05	fbb398fe-2ba8-4845-8083-6533ecb4a52e	TCGA-LIHC	Stage I	Combined hepatocellular carcinoma and cholangiocarcinoma	Liver
6285633097_R04C01	TCGA	HCC	Primary Tumor	female	29	not hispanic or latino	Primary Tumor - Liver	TCGA-DD-A39W-01A-11D-A20Z-05	48d33449-b969-423a-b4e7-541809109617	TCGA-LIHC	Stage III	Hepatocellular carcinoma	Liver
6285650086_R03C01	TCGA	Other	Solid Tissue Normal	female	57	not hispanic or latino	Solid Tissue Normal - Liver	TCGA-DD-A1EF-11A-11D-A132-05	1c1e8987-676f-417b-b3b4-e0321367df55	TCGA-LIHC	Stage I	Hepatocellular carcinoma	Liver
7796806009_R04C01	TCGA	HCC	Primary Tumor	male	54	not hispanic or latino	Primary Tumor - Liver	TCGA-CC-A3MC-01A-11D-A22H-05	0277f393-3743-47d6-a96f-155baec9eb49	TCGA-LIHC	Stage IIIA	Hepatocellular carcinoma	Liver
6285650047_R05C01	TCGA	Other	Solid Tissue Normal	male	46	not hispanic or latino	Solid Tissue Normal - Liver	TCGA-DD-A1EI-11A-11D-A132-05	3acf7438-fd65-442c-8a30-68b6714537f3	TCGA-LIHC	Stage I	Hepatocellular carcinoma	Liver
6285650090_R03C01	TCGA	HCC	Primary Tumor	male	70	not hispanic or latino	Primary Tumor - Liver	TCGA-DD-A1E9-01A-21D-A153-05	8153a862-0790-4a33-80db-ed47fedcd4ef	TCGA-LIHC	Stage I	Hepatocellular carcinoma	Liver
6285633107_R04C01	TCGA	HCC	Primary Tumor	male	62	not hispanic or latino	Primary Tumor - Liver	TCGA-BD-A3ER-01A-11D-A20Z-05	9457a9a1-3dd1-4d88-b1e1-d20aae4491dd	TCGA-LIHC	Stage II	Hepatocellular carcinoma	Liver
3999492055_R02C02	TCGA	HCC	Primary Tumor	female	63	not hispanic or latino	Primary Tumor - Liver	TCGA-DD-AACZ-01A-11D-A40S-05	cce2bb32-84cb-4991-9628-1ea408a9b11a	TCGA-LIHC	Stage I	Hepatocellular carcinoma	Liver
9721366037_R05C01	TCGA	HCC	Primary Tumor	female	56	not hispanic or latino	Primary Tumor - Liver	TCGA-ZP-A9D1-01A-11D-A383-05	447ac9e3-0533-461a-bc92-906a7b2180c3	TCGA-LIHC		Hepatocellular carcinoma	Liver
6285617025_R03C02	TCGA	Other	Solid Tissue Normal	male	67	not hispanic or latino	Solid Tissue Normal - Liver	TCGA-DD-A11A-11A-11D-A132-05	609c82fd-eb3a-46d7-8c09-0cde281a50b3	TCGA-LIHC	Stage I	Hepatocellular carcinoma	Liver
3999492009_R05C02	TCGA	HCC	Primary Tumor	male	52	not hispanic or latino	Primary Tumor - Liver	TCGA-DD-AACG-01A-11D-A40S-05	b5bef77a-f46c-406c-9aa8-55f7a61aa885	TCGA-LIHC	Stage II	Hepatocellular carcinoma	Liver
9422492093_R02C02	TCGA	HCC	Primary Tumor	male	47	not hispanic or latino	Primary Tumor - Liver	TCGA-CC-A7IG-01A-11D-A33L-05	534a7b11-3abd-4581-a9c9-d984d6aa33a0	TCGA-LIHC	Stage II	Hepatocellular carcinoma	Liver
9426021127_R04C01	TCGA	HCC	Primary Tumor	male	65	not hispanic or latino	Primary Tumor - Liver	TCGA-G3-A7M7-01A-12D-A356-05	3d048a45-3d5d-4563-acc8-3c662861f18a	TCGA-LIHC	Stage I	Hepatocellular carcinoma	Liver
9422492052_R01C02	TCGA	HCC	Primary Tumor	male	61	not hispanic or latino	Primary Tumor - Liver	TCGA-CC-A7IL-01A-11D-A341-05	b54df65f-8a6b-4405-9918-90d53418804c	TCGA-LIHC	Stage IIIA	Hepatocellular carcinoma	Liver
6929671129_R03C02	TCGA	Other	Solid Tissue Normal	male	53	not reported	Solid Tissue Normal - Liver	TCGA-DD-A115-11A-12D-A132-05	45b566d7-f120-471c-a94a-be7936889f2d	TCGA-LIHC	Stage IIIA	Hepatocellular carcinoma	Liver
9422492093_R04C02	TCGA	HCC	Primary Tumor	male	51	not hispanic or latino	Primary Tumor - Liver	TCGA-UB-A7ME-01A-11D-A33L-05	be1240f0-34dc-4205-b152-c26f11d28462	TCGA-LIHC	Stage I	Hepatocellular carcinoma	Liver
9704031081_R06C02	TCGA	HCC	Primary Tumor	male	50	not hispanic or latino	Primary Tumor - Liver	TCGA-DD-AADV-01A-11D-A39G-05	4c78b999-4797-4e19-8bc5-9ffd01cf768a	TCGA-LIHC	Stage I	Hepatocellular carcinoma	Liver
9934987023_R03C02	TCGA	HCC	Primary Tumor	male	58	hispanic or latino	Primary Tumor - Liver	TCGA-XR-A8TG-01A-11D-A369-05	1d7d5166-6582-4ea1-b242-37c2c3919a3c	TCGA-LIHC	Stage I	Hepatocellular carcinoma	Liver
GSM3455775_101032610022_R04C02	GSE122126	Other	cfDNA_post_islet_transplant_pool				cfDNA healthy pooled
GSM3455776_200526580085_R01C01	GSE122126	Other	cfDNA_young_male_pool_rep1				cfDNA healthy pooled
GSM3455777_200526580085_R02C01	GSE122126	Other	cfDNA_young_male_pool_rep2				cfDNA healthy pooled
GSM3455778_200526580085_R03C01	GSE122126	Other	cfDNA_young_female_pool_rep1				cfDNA healthy pooled
GSM3455779_200526580085_R04C01	GSE122126	Other	cfDNA_young_female_pool_rep2				cfDNA healthy pooled
GSM3455780_200526580085_R05C01	GSE122126	Other	cfDNA_old_male_pool_rep1				cfDNA healthy pooled
GSM3455781_200526580085_R06C01	GSE122126	Other	cfDNA_old_male_pool_rep2				cfDNA healthy pooled
GSM3455782_200526580085_R07C01	GSE122126	Other	cfDNA_old_female_pool_rep1				cfDNA healthy pooled
GSM3455783_200526580085_R08C01	GSE122126	Other	cfDNA_old_female_pool_rep2				cfDNA healthy pooled
GSM3455784_200526580086_R01C01	GSE122126	Other	cfDNA_sepsis_2				cfDNA
GSM3455785_200526580086_R02C01	GSE122126	Other	cfDNA_sepsis_3				cfDNA
GSM3455786_200687110064_R01C01	GSE122126	Other	cfDNA_sepsis_26_250ng_rep1				cfDNA
GSM3455787_200687110064_R02C01	GSE122126	Other	cfDNA_sepsis_26_250ng_rep2				cfDNA
GSM3455788_200687110064_R03C01	GSE122126	Other	cfDNA_sepsis_26_100ng				cfDNA
GSM3455789_200687110064_R04C01	GSE122126	Other	cfDNA_sepsis_26_50ng				cfDNA
GSM3455790_200687110064_R05C01	GSE122126	Other	cfDNA_sepsis_17_250ng_rep1				cfDNA
GSM3455791_200687110064_R06C01	GSE122126	Other	cfDNA_sepsis_17_250ng_rep2				cfDNA
GSM3455792_200687110064_R07C01	GSE122126	Other	cfDNA_sepsis_17_50ng_rep2				cfDNA
GSM3455793_200687110064_R08C01	GSE122126	Other	cfDNA_sepsis_23_250ng_rep1				cfDNA
GSM3455794_200687110069_R01C01	GSE122126	Other	cfDNA_sepsis_23_250ng_rep2				cfDNA
GSM3455795_200687110069_R02C01	GSE122126	Other	cfDNA_sepsis_23_50ng				cfDNA
GSM3455796_200687110069_R03C01	GSE122126	Other	cfDNA_sepsis_16				cfDNA
GSM3455797_200687110069_R04C01	GSE122126	Other	cfDNA_sepsis_5				cfDNA
GSM3455798_200687110069_R05C01	GSE122126	Other	cfDNA_sepsis_31				cfDNA
GSM3455799_200687110069_R06C01	GSE122126	Other	cfDNA_sepsis_20				cfDNA
GSM3455800_200687110069_R07C01	GSE122126	Other	cfDNA_sepsis_45				cfDNA
GSM3455801_200687110069_R08C01	GSE122126	Other	cfDNA_sepsis_4				cfDNA
GSM3455802_200687110097_R01C01	GSE122126	Other	cfDNA_sepsis_18				cfDNA
GSM3455803_200687110097_R02C01	GSE122126	Other	cfDNA_sepsis_55				cfDNA
GSM3455804_200687110097_R03C01	GSE122126	Other	cfDNA_sepsis_49				cfDNA
GSM3455805_200687110097_R04C01	GSE122126	Other	cfDNA_sepsis_34				cfDNA
GSM3455807_200687110099_R04C01	GSE122126	Other	cfDNA_healthy_individual_1				cfDNA healthy
GSM3455808_200687110099_R05C01	GSE122126	Other	cfDNA_colon_cancer_806				cfDNA
GSM3455809_200687110099_R06C01	GSE122126	Other	cfDNA_colon_cancer_684				cfDNA
GSM3455810_200687110099_R07C01	GSE122126	Other	cfDNA_colon_cancer_806_50ng				cfDNA
GSM3455811_200687110099_R08C01	GSE122126	Other	cfDNA_lung_cancer_1				cfDNA
GSM3455812_201004820115_R01C01	GSE122126	Other	cfDNA_pancreatic_islet_recipient_151_1_pre				cfDNA
GSM3455813_201004820115_R02C01	GSE122126	Other	cfDNA_pancreatic_islet_recipient_151_1_1hr_post				cfDNA
GSM3455814_201004820115_R03C01	GSE122126	Other	cfDNA_pancreatic_islet_recipient_151_1_2hr_post				cfDNA
GSM3455815_201004820115_R04C01	GSE122126	Other	cfDNA_pancreatic_islet_recipient_151_2_pre				cfDNA
GSM3455816_201004820115_R05C01	GSE122126	Other	cfDNA_pancreatic_islet_recipient_151_2_1hr_post				cfDNA
GSM3455817_201004820115_R06C01	GSE122126	Other	cfDNA_pancreatic_islet_recipient_151_2_2hr_post				cfDNA
GSM3455818_201004820115_R08C01	GSE122126	Other	cfDNA_pancreatic_islet_recipient_144_2_pre				cfDNA
GSM3455819_201004820143_R01C01	GSE122126	Other	cfDNA_pancreatic_islet_recipient_144_2_1hr_post				cfDNA
GSM3455820_201004820143_R02C01	GSE122126	Other	cfDNA_pancreatic_islet_recipient_144_2_2hr_post				cfDNA
GSM3455830_201502810024_R08C01	GSE122126	Other	cfDNA_CUP_1302				cfDNA
GSM3455831_201502810028_R01C01	GSE122126	Other	cfDNA_CUP_1149				cfDNA
GSM3455832_201502810028_R06C01	GSE122126	Other	cfDNA_CUP_1322				cfDNA
GSM3455836_202232290208_R08C01	GSE122126	Other	cfDNA_CUP_1936_1994				cfDNA
GSM3455837_202410280057_R01C01	GSE122126	Other	cfDNA_mix_5				cfDNA
GSM3455838_202410280057_R02C01	GSE122126	Other	cfDNA_mix_6				cfDNA
GSM3455839_202410280057_R03C01	GSE122126	Other	cfDNA_mix_7				cfDNA
GSM3455840_202410280057_R04C01	GSE122126	Other	cfDNA_healthy_individual_2				cfDNA healthy
GSM3455841_202410280057_R05C01	GSE122126	Other	cfDNA_lung_cancer_1478				cfDNA
GSM3455842_202410280057_R06C01	GSE122126	Other	cfDNA_colon_cancer_2010				cfDNA
GSM3455843_202410280057_R07C01	GSE122126	Other	cfDNA_breast_cancer_1040				cfDNA
GSM3455844_202410280057_R08C01	GSE122126	Other	cfDNA_breast_cancer_1711				cfDNA
GSM3455845_202410280077_R01C01	GSE122126	Other	cfDNA_mix_1				cfDNA
GSM3455846_202410280077_R02C01	GSE122126	Other	cfDNA_healthy_individual_3				cfDNA healthy
GSM3455847_202410280077_R03C01	GSE122126	Other	cfDNA_mix_3				cfDNA
GSM3455848_202410280077_R04C01	GSE122126	Other	cfDNA_healthy_individual_4				cfDNA healthy
GSM3455849_202410280077_R05C01	GSE122126	Other	cfDNA_breast_cancer_1438				cfDNA
GSM3455850_202410280077_R06C01	GSE122126	Other	cfDNA_lung_cancer_2244				cfDNA
GSM3455851_202410280077_R07C01	GSE122126	Other	cfDNA_lung_cancer_1433				cfDNA
GSM3711985_200069280159_R01C01	GSE129374	Other	cfDNA_6427323_Cirrhosis_alone				cfDNA cirrhosis only
GSM3711986_200069280159_R02C01	GSE129374	Other	cfDNA_8867406_Cirrhosis_alone				cfDNA cirrhosis only
GSM3711987_200069280159_R03C01	GSE129374	HCC	cfDNA_7382358_Cirrhosis_with_HCC				cfDNA HCC and cirrhosis
GSM3711988_200069280159_R04C01	GSE129374	Other	cfDNA_6322820_Cirrhosis_alone				cfDNA cirrhosis only
GSM3711989_200069280159_R05C01	GSE129374	Other	cfDNA_3746886_Cirrhosis_alone				cfDNA cirrhosis only
GSM3711990_200069280159_R06C01	GSE129374	HCC	cfDNA_7248326_Cirrhosis_with_HCC				cfDNA HCC and cirrhosis
GSM3711991_200069280159_R01C02	GSE129374	HCC	cfDNA_7110403_Cirrhosis_with_HCC				cfDNA HCC and cirrhosis
GSM3711992_200069280159_R02C02	GSE129374	Other	cfDNA_7143866_Cirrhosis_alone				cfDNA cirrhosis only
GSM3711993_200069280159_R03C02	GSE129374	Other	cfDNA_7238895_Cirrhosis_alone				cfDNA cirrhosis only
GSM3711994_200069280159_R04C02	GSE129374	HCC	cfDNA_7358782_Cirrhosis_with_HCC				cfDNA HCC and cirrhosis
GSM3711995_200069280159_R06C02	GSE129374	HCC	cfDNA_7740238_Cirrhosis_with_HCC				cfDNA HCC and cirrhosis
GSM3711996_200069280173_R01C01	GSE129374	HCC	cfDNA_7171872_Cirrhosis_with_HCC				cfDNA HCC and cirrhosis
GSM3711997_200069280173_R02C01	GSE129374	HCC	cfDNA_7356980_Cirrhosis_with_HCC				cfDNA HCC and cirrhosis
GSM3711998_200069280173_R03C01	GSE129374	HCC	cfDNA_3478829_Cirrhosis_with_HCC				cfDNA HCC and cirrhosis
GSM3711999_200069280173_R04C01	GSE129374	HCC	cfDNA_7225035_Cirrhosis_with_HCC				cfDNA HCC and cirrhosis
GSM3712000_200069280173_R05C01	GSE129374	HCC	cfDNA_7381838_Cirrhosis_with_HCC				cfDNA HCC and cirrhosis
GSM3712001_200069280173_R06C01	GSE129374	Other	cfDNA_3661371_Cirrhosis_alone				cfDNA cirrhosis only
GSM3712002_200069280173_R01C02	GSE129374	HCC	cfDNA_7405893_Cirrhosis_with_HCC				cfDNA HCC and cirrhosis
GSM3712003_200069280173_R03C02	GSE129374	Other	cfDNA_7257350_Cirrhosis_alone				cfDNA cirrhosis only
GSM3712004_200069280173_R04C02	GSE129374	Other	cfDNA_7217711_Cirrhosis_alone				cfDNA cirrhosis only
GSM3712005_200069280173_R05C02	GSE129374	Other	cfDNA_8480077_Cirrhosis_alone				cfDNA cirrhosis only
GSM3712006_200069280173_R06C02	GSE129374	HCC	cfDNA_6032742_Cirrhosis_with_HCC				cfDNA HCC and cirrhosis
GSM3712007_200069280178_R01C01	GSE129374	HCC	cfDNA_7374554_Cirrhosis_with_HCC				cfDNA HCC and cirrhosis
GSM3712008_200069280178_R02C01	GSE129374	Other	cfDNA_6279828_Cirrhosis_alone				cfDNA cirrhosis only
GSM3712009_200069280178_R04C01	GSE129374	HCC	cfDNA_3817068_Cirrhosis_with_HCC				cfDNA HCC and cirrhosis
GSM3712010_200069280178_R05C01	GSE129374	HCC	cfDNA_3506109_Cirrhosis_with_HCC				cfDNA HCC and cirrhosis
GSM3712011_200069280178_R06C01	GSE129374	Other	cfDNA_3449101_Cirrhosis_alone				cfDNA cirrhosis only
GSM3712012_200069280178_R01C02	GSE129374	Other	cfDNA_7194609_Cirrhosis_alone				cfDNA cirrhosis only
GSM3712013_200069280178_R02C02	GSE129374	Other	cfDNA_7038848_Cirrhosis_alone				cfDNA cirrhosis only
GSM3712014_200069280178_R03C02	GSE129374	HCC	cfDNA_5214939_Cirrhosis_with_HCC				cfDNA HCC and cirrhosis
GSM3712015_200069280178_R04C02	GSE129374	Other	cfDNA_4456725_Cirrhosis_alone				cfDNA cirrhosis only
GSM3712016_200069280178_R05C02	GSE129374	Other	cfDNA_6334538_Cirrhosis_alone				cfDNA cirrhosis only
GSM3712017_200069280178_R06C02	GSE129374	Other	cfDNA_6422622_Cirrhosis_alone				cfDNA cirrhosis only
GSM3712018_200069280228_R01C01	GSE129374	HCC	cfDNA_7059663_Cirrhosis_with_HCC				cfDNA HCC and cirrhosis
GSM3712019_200069280228_R02C01	GSE129374	HCC	cfDNA_7310494_Cirrhosis_with_HCC				cfDNA HCC and cirrhosis
GSM3712020_200069280228_R03C01	GSE129374	HCC	cfDNA_3288399_Cirrhosis_with_HCC				cfDNA HCC and cirrhosis
GSM3712021_200069280228_R04C01	GSE129374	Other	cfDNA_3204766_Cirrhosis_alone				cfDNA cirrhosis only
GSM3712022_200069280228_R05C01	GSE129374	Other	cfDNA_5358548_Cirrhosis_alone				cfDNA cirrhosis only
GSM3712023_200069280228_R01C02	GSE129374	HCC	cfDNA_8566121_Cirrhosis_with_HCC				cfDNA HCC and cirrhosis
GSM3712024_200069280228_R02C02	GSE129374	Other	cfDNA_2431273_Cirrhosis_alone				cfDNA cirrhosis only
GSM3712025_200069280228_R03C02	GSE129374	Other	cfDNA_7193884_Cirrhosis_alone				cfDNA cirrhosis only
GSM3712026_200069280228_R04C02	GSE129374	HCC	cfDNA_7260493_Cirrhosis_with_HCC				cfDNA HCC and cirrhosis
GSM3712027_200069280228_R05C02	GSE129374	Other	cfDNA_6354977_Cirrhosis_alone				cfDNA cirrhosis only
GSM3712028_200069280228_R06C02	GSE129374	HCC	cfDNA_3984068_Cirrhosis_with_HCC				cfDNA HCC and cirrhosis
7990895128_R06C01	GSE60753	Other	Cirrhosis + EtOH				Cirrhosis + EtOH
7990895128_R01C02	GSE60753	HCC	HCC + EtOH				HCC + EtOH
7990895128_R04C02	GSE60753	Other	Cirrhosis + EtOH				Cirrhosis + EtOH
7990895128_R05C02	GSE60753	HCC	HCC + EtOH				HCC + EtOH
7990895128_R04C01	GSE60753	Other	Cirrhosis + HCV				Cirrhosis + HCV
7990895128_R05C01	GSE60753	HCC	HCC + HCV				HCC + HCV
7990895128_R02C02	GSE60753	Other	Cirrhosis + HCV				Cirrhosis + HCV
7990895128_R03C02	GSE60753	HCC	HCC + HCV				HCC + HCV
7990895128_R02C01	GSE60753	Other	Normal + Normal				Liver normal
7990895128_R03C01	GSE60753	Other	Normal + Normal				Liver normal
8691811130_R03C02	GSE60753	Other	Normal + Normal				Liver normal
8691811130_R03C01	GSE60753	Other	Normal + Normal				Liver normal
8691811130_R06C01	GSE60753	Other	Normal + Normal				Liver normal
8691811132_R04C02	GSE60753	Other	Cirrhosis + EtOH				Cirrhosis + EtOH
8691811132_R06C01	GSE60753	Other	Cirrhosis + HCV				Cirrhosis + HCV
8691811132_R01C02	GSE60753	HCC	HCC + HCV				HCC + HCV
8691811132_R01C01	GSE60753	Other	Normal Liver + Normal				Liver normal
8691811132_R02C01	GSE60753	Other	Cirrhosis + Cryptogenic				Cirrhosis + Other
8691811132_R03C01	GSE60753	Other	Cirrhosis + HBV				Cirrhosis + HBV
8691811132_R04C01	GSE60753	Other	Cirrhosis + HCV				Cirrhosis + HCV
8691811132_R05C01	GSE60753	Other	Cirrhosis + HCV				Cirrhosis + HCV
8691811132_R02C02	GSE60753	Other	Normal + Normal				Liver normal
8691811132_R05C02	GSE60753	HCC	HCC + EtOH				HCC + EtOH
8784233035_R01C02	GSE60753	Other	Normal + Normal				Liver normal
8784233035_R01C01	GSE60753	Other	Cirrhosis + HBV				Cirrhosis + HBV
8784233035_R03C01	GSE60753	Other	Normal + Normal				Liver normal
8784233035_R05C01	GSE60753	Other	Normal + Normal				Liver normal
8784233055_R03C01	GSE60753	Other	Cirrhosis + EtOH				Cirrhosis + EtOH
8784233055_R04C01	GSE60753	HCC	HCC + EtOH				HCC + EtOH
8784233055_R01C01	GSE60753	Other	Cirrhosis + HCV				Cirrhosis + HCV
8784233055_R02C01	GSE60753	HCC	HCC + HCV				HCC + HCV
8784233055_R03C02	GSE60753	Other	Cirrhosis + HCV				Cirrhosis + HCV
8784233055_R04C02	GSE60753	HCC	HCC + HCV				HCC + HCV
8784233055_R05C01	GSE60753	Other	Cirrhosis + HCV				Cirrhosis + HCV
8784233055_R06C01	GSE60753	HCC	HCC + HCV				HCC + HCV
8784233055_R01C02	GSE60753	Other	Cirrhosis + HCV				Cirrhosis + HCV
8784233055_R02C02	GSE60753	HCC	HCC + HCV				HCC + HCV
8784233055_R05C02	GSE60753	Other	Normal Liver + Normal				Liver normal
8784233056_R03C02	GSE60753	Other	Normal Liver + Normal				Liver normal
8784233056_R01C01	GSE60753	Other	Normal + Normal				Liver normal
8784233056_R02C01	GSE60753	Other	Normal + Normal				Liver normal
8784233057_R01C01	GSE60753	Other	Normal + Normal				Liver normal
8784233057_R02C01	GSE60753	HCC	HCC + EtOH				HCC + EtOH
8784233057_R05C01	GSE60753	Other	Cirrhosis + EtOH				Cirrhosis + EtOH
8784233057_R06C01	GSE60753	HCC	HCC + EtOH				HCC + EtOH
8784233057_R03C01	GSE60753	Other	Cirrhosis + HCV				Cirrhosis + HCV
8784233057_R04C01	GSE60753	HCC	HCC + HCV				HCC + HCV
8784233057_R03C02	GSE60753	Other	Normal Liver + Normal				Liver normal
8784233057_R01C02	GSE60753	Other	Normal + Normal				Liver normal
8942318118_R04C02	GSE60753	Other	Cirrhosis + Cryptogenic				Cirrhosis + Other
8942318118_R03C01	GSE60753	HCC	HCC + EtOH				HCC + EtOH
8942318118_R04C01	GSE60753	Other	Cirrhosis + HCV				Cirrhosis + HCV
8942318118_R05C01	GSE60753	Other	Cirrhosis + HCV				Cirrhosis + HCV
8942318118_R06C01	GSE60753	Other	Cirrhosis + HCV				Cirrhosis + HCV
8942318118_R02C02	GSE60753	Other	Cirrhosis + HCV				Cirrhosis + HCV
8942318118_R03C02	GSE60753	Other	Cirrhosis + HCV+EtOH				Cirrhosis + Other
8942318118_R05C02	GSE60753	Other	Cirrhosis + Hemochromatosis				Cirrhosis + Other
8942318118_R01C01	GSE60753	Other	Cirrhosis + EtOH				Cirrhosis + EtOH
8942318118_R02C01	GSE60753	Other	Cirrhosis + EtOH				Cirrhosis + EtOH
8942318120_R04C02	GSE60753	Other	Cirrhosis + Autoimmune Hepatitis				Cirrhosis + Other
8942318120_R01C02	GSE60753	Other	Cirrhosis + EtOH				Cirrhosis + EtOH
8942318120_R02C01	GSE60753	Other	Cirrhosis + EtOH				Cirrhosis + EtOH
8942318120_R03C01	GSE60753	HCC	HCC + EtOH				HCC + EtOH
8942318120_R05C02	GSE60753	Other	Cirrhosis + HBV				Cirrhosis + HBV
8942318120_R03C02	GSE60753	Other	Cirrhosis + HCV				Cirrhosis + HCV
8942318120_R01C01	GSE60753	Other	Cirrhosis + EtOH				Cirrhosis + EtOH
8942318120_R04C01	GSE60753	Other	Cirrhosis + HCV				Cirrhosis + HCV
8942318120_R05C01	GSE60753	Other	Cirrhosis + HCV				Cirrhosis + HCV
8942318120_R06C01	GSE60753	Other	Cirrhosis + HCV				Cirrhosis + HCV
8942318120_R02C02	GSE60753	Other	Cirrhosis + HCV				Cirrhosis + HCV
8942318129_R03C02	GSE60753	Other	Cirrhosis + EtOH				Cirrhosis + EtOH
8942318129_R03C01	GSE60753	HCC	HCC + EtOH				HCC + EtOH
8942318129_R01C01	GSE60753	Other	Cirrhosis + EtOH				Cirrhosis + EtOH
8942318129_R02C01	GSE60753	Other	Cirrhosis + EtOH				Cirrhosis + EtOH
8942318129_R04C01	GSE60753	Other	Cirrhosis + HCV				Cirrhosis + HCV
8942318129_R05C01	GSE60753	Other	Cirrhosis + HCV				Cirrhosis + HCV
8942318129_R01C02	GSE60753	Other	Cirrhosis + HCV				Cirrhosis + HCV
8942318129_R04C02	GSE60753	Other	Normal + Normal				Liver normal
8942318129_R02C02	GSE60753	Other	Normal Liver + Normal				Liver normal
8942318150_R02C01	GSE60753	Other	Cirrhosis + EtOH				Cirrhosis + EtOH
8942318150_R02C02	GSE60753	Other	Cirrhosis + Fatty Liver Disease				Cirrhosis + Other
8942318150_R05C01	GSE60753	Other	Cirrhosis + HCV				Cirrhosis + HCV
8942318150_R01C02	GSE60753	Other	Cirrhosis + HCV				Cirrhosis + HCV
8942318150_R06C01	GSE60753	Other	Cirrhosis + HCV				Cirrhosis + HCV
8942318150_R03C01	GSE60753	Other	Cirrhosis + HCV+EtOH				Cirrhosis + Other
8942318150_R03C02	GSE60753	Other	Cirrhosis + Primary Biliary				Cirrhosis + Other
8942326007_R01C02	GSE60753	Other	Cirrhosis + Biliary obstruction				Cirrhosis + Other
8942326007_R02C01	GSE60753	Other	Cirrhosis + EtOH				Cirrhosis + EtOH
8942326007_R03C01	GSE60753	Other	Cirrhosis + HCV				Cirrhosis + HCV
8942326007_R04C01	GSE60753	Other	Cirrhosis + HCV				Cirrhosis + HCV
8942326007_R05C01	GSE60753	Other	Cirrhosis + HCV				Cirrhosis + HCV
8942326007_R02C02	GSE60753	Other	Normal + Normal				Liver normal
8942326007_R06C01	GSE60753	Other	Cirrhosis + Cryptogenic				Cirrhosis + Other
8942326028_R05C02	GSE60753	Other	Cirrhosis + HCV				Cirrhosis + HCV
8942326028_R03C01	GSE60753	Other	Cirrhosis + HCV				Cirrhosis + HCV
8942326028_R04C01	GSE60753	HCC	HCC + HCV				HCC + HCV
8942326028_R01C02	GSE60753	Other	Normal + Normal				Liver normal
8942326028_R03C02	GSE60753	Other	Normal + Normal				Liver normal
8942326028_R01C01	GSE60753	Other	Normal + Normal				Liver normal
8942326028_R05C01	GSE60753	Other	Normal + Normal				Liver normal
8942326032_R01C01	GSE60753	Other	Cirrhosis + Biliary obstruction				Cirrhosis + Other
8942326032_R04C02	GSE60753	Other	Normal + Normal				Liver normal
8942326032_R02C01	GSE60753	Other	Normal + Normal				Liver normal
8942326032_R06C01	GSE60753	Other	Cirrhosis + HCV				Cirrhosis + HCV
8942326032_R01C02	GSE60753	HCC	HCC + HCV				HCC + HCV
8942326032_R02C02	GSE60753	Other	Cirrhosis + HCV				Cirrhosis + HCV
8942326032_R03C02	GSE60753	HCC	HCC + HCV				HCC + HCV
8942326032_R03C01	GSE60753	HCC	HCC + EtOH				HCC + EtOH
8942326032_R04C01	GSE60753	Other	Normal + Normal				Liver normal
8942326049_R01C01	GSE60753	Other	Cirrhosis + EtOH				Cirrhosis + EtOH
8942326049_R02C01	GSE60753	HCC	HCC + EtOH				HCC + EtOH
8942326049_R05C01	GSE60753	Other	Cirrhosis + EtOH				Cirrhosis + EtOH
8942326049_R06C01	GSE60753	HCC	HCC + EtOH				HCC + EtOH
8942326049_R03C02	GSE60753	Other	Cirrhosis + EtOH				Cirrhosis + EtOH
8942326049_R04C02	GSE60753	HCC	HCC + EtOH				HCC + EtOH
8942326049_R05C02	GSE60753	Other	Cirrhosis + HCV				Cirrhosis + HCV
8942326049_R03C01	GSE60753	Other	Normal + Normal				Liver normal
8942326049_R01C02	GSE60753	Other	Normal + Normal				Liver normal
9283265029_R01C02	GSE60753	Other	Cirrhosis + HBV				Cirrhosis + HBV
9283265029_R01C01	GSE60753	Other	Normal + Normal				Liver normal
9283265029_R03C01	GSE60753	Other	Normal + Normal				Liver normal
9283265029_R05C01	GSE60753	Other	Normal + Normal				Liver normal
9283265029_R03C02	GSE60753	Other	Normal + Normal				Liver normal
9283265030_R01C02	GSE60753	Other	Normal + Normal				Liver normal
9283265030_R05C01	GSE60753	Other	Cirrhosis + HBV				Cirrhosis + HBV
9283265030_R05C02	GSE60753	Other	Cirrhosis + HCV				Cirrhosis + HCV
9283265030_R03C02	GSE60753	Other	Normal + Normal				Liver normal
9283265030_R01C01	GSE60753	Other	Normal + Normal				Liver normal
9283265030_R03C01	GSE60753	Other	Normal + Normal				Liver normal
9283265034_R01C01	GSE60753	Other	Cirrhosis + EtOH				Cirrhosis + EtOH
9283265034_R02C01	GSE60753	HCC	HCC + EtOH				HCC + EtOH
9283265034_R04C02	GSE60753	HCC	HCC + EtOH				HCC + EtOH
9283265034_R05C02	GSE60753	Other	Cirrhosis + HBV				Cirrhosis + HBV
9283265034_R03C01	GSE60753	Other	Cirrhosis + Hemochromatosis				Cirrhosis + Other
9283265034_R05C01	GSE60753	Other	Normal + Normal				Liver normal
9283265034_R01C02	GSE60753	Other	Normal + Normal				Liver normal
9283265034_R03C02	GSE60753	Other	Normal + Normal				Liver normal
9283265036_R04C02	GSE60753	Other	Cirrhosis + AAT deficiency				Cirrhosis + Other
9283265036_R05C02	GSE60753	Other	Cirrhosis + AAT deficiency				Cirrhosis + Other
9283265036_R03C01	GSE60753	Other	Cirrhosis + EtOH				Cirrhosis + EtOH
9283265036_R04C01	GSE60753	HCC	HCC + EtOH				HCC + EtOH
9283265036_R05C01	GSE60753	Other	Cirrhosis + HCV				Cirrhosis + HCV
9283265036_R02C02	GSE60753	Other	Cirrhosis + HCV				Cirrhosis + HCV
9283265036_R03C02	GSE60753	Other	Cirrhosis + HCV				Cirrhosis + HCV
9283265036_R01C01	GSE60753	Other	Cirrhosis + HCV				Cirrhosis + HCV
9283265036_R02C01	GSE60753	HCC	HCC + HCV				HCC + HCV
9283265036_R01C02	GSE60753	Other	Normal Liver + Normal				Liver normal
9283265036_R06C01	GSE60753	Other	Cirrhosis + Sarcoidosis				Cirrhosis + Other
9283265085_R01C01	GSE60753	Other	Cirrhosis + HCV				Cirrhosis + HCV
GSM1504928_5822791001_R01C01	GSE61446	Other	Liver_107				Liver obese
GSM1504929_5822791001_R02C01	GSE61446	Other	Liver_63				Liver obese
GSM1504930_5822791001_R02C02	GSE61446	Other	Liver_123				Liver obese
GSM1504931_5822791001_R04C01	GSE61446	Other	Liver_71				Liver obese
GSM1504932_5822791002_R02C02	GSE61446	Other	Liver_91				Liver obese
GSM1504933_5822791003_R03C01	GSE61446	Other	Liver_40				Liver obese
GSM1504934_5822791003_R03C02	GSE61446	Other	Liver_42				Liver obese
GSM1504935_5822791003_R04C01	GSE61446	Other	Liver_122				Liver obese
GSM1504936_5822791003_R06C02	GSE61446	Other	Liver_112				Liver obese
GSM1504937_5822791008_R01C01	GSE61446	Other	Liver_66				Liver obese
GSM1504938_5822791008_R01C02	GSE61446	Other	Liver_43				Liver obese
GSM1504939_5822791008_R02C02	GSE61446	Other	Liver_110				Liver obese
GSM1504940_5822791011_R01C01	GSE61446	Other	Liver_51				Liver obese
GSM1504941_5822791011_R02C01	GSE61446	Other	Liver_36				Liver obese
GSM1504942_5822791011_R05C01	GSE61446	Other	Liver_69				Liver obese
GSM1504943_5822791011_R05C02	GSE61446	Other	Liver_62				Liver obese
GSM1504944_5822791012_R02C02	GSE61446	Other	Liver_124				Liver obese
GSM1504945_5822791012_R03C02	GSE61446	Other	Liver_120				Liver obese
GSM1504946_5822791012_R04C01	GSE61446	Other	Liver_90				Liver obese
GSM1504947_5822791012_R04C02	GSE61446	Other	Liver_116				Liver obese
GSM1504948_5822791013_R02C01	GSE61446	Other	Liver_73				Liver obese
GSM1504949_5822791013_R05C01	GSE61446	Other	Liver_55				Liver obese
GSM1504950_5822791013_R05C02	GSE61446	Other	Liver_131				Liver obese
GSM1504951_5822791013_R06C01	GSE61446	Other	Liver_76				Liver obese
GSM1504952_5822791015_R03C02	GSE61446	Other	Liver_89				Liver obese
GSM1504953_5822791015_R05C01	GSE61446	Other	Liver_93				Liver obese
GSM1504954_5822791015_R05C02	GSE61446	Other	Liver_95				Liver obese
GSM1504955_5822791018_R04C02	GSE61446	Other	Liver_104				Liver obese
GSM1504956_5822791018_R05C02	GSE61446	Other	Liver_114				Liver obese
GSM1504957_5822791019_R03C02	GSE61446	Other	Liver_75				Liver obese
GSM1504958_5822791019_R06C01	GSE61446	Other	Liver_53				Liver obese
GSM1504959_5822791024_R05C01	GSE61446	Other	Liver_127				Liver obese
GSM1504960_5822791026_R03C01	GSE61446	Other	Liver_45				Liver obese
GSM1504961_5822791026_R04C01	GSE61446	Other	Liver_54				Liver obese
GSM1504962_5822791027_R04C01	GSE61446	Other	Liver_85				Liver obese
GSM1504963_5822791027_R06C02	GSE61446	Other	Liver_78				Liver obese
GSM1504964_5822791028_R01C02	GSE61446	Other	Liver_99				Liver obese
GSM1504965_5822791028_R03C02	GSE61446	Other	Liver_92				Liver obese
GSM1504966_5822791028_R04C01	GSE61446	Other	Liver_88				Liver obese
GSM1504967_5822791028_R05C02	GSE61446	Other	Liver_87				Liver obese
GSM1504968_5822791028_R06C01	GSE61446	Other	Liver_100				Liver obese
GSM1504969_5822791028_R06C02	GSE61446	Other	Liver_68				Liver obese
GSM1504970_5822791029_R04C01	GSE61446	Other	Liver_48				Liver obese
GSM1504971_5822791029_R05C01	GSE61446	Other	Liver_74				Liver obese
GSM1504972_5822791030_R04C02	GSE61446	Other	Liver_37				Liver obese
GSM1504973_5822943002_R01C01	GSE61446	Other	Liver_102				Liver obese
GSM1504974_5822943002_R03C01	GSE61446	Other	Liver_97				Liver obese
GSM1504975_5822943002_R03C02	GSE61446	Other	Liver_86				Liver obese
GSM1504976_5822943002_R04C01	GSE61446	Other	Liver_125				Liver obese
GSM1504977_5822943002_R04C02	GSE61446	Other	Liver_106				Liver obese
GSM1504978_5822943002_R05C01	GSE61446	Other	Liver_79				Liver obese
GSM1504979_5822943013_R04C01	GSE61446	Other	Liver_52				Liver obese
GSM1504980_5822943013_R05C01	GSE61446	Other	Liver_84				Liver obese
GSM1504981_5822943013_R06C01	GSE61446	Other	Liver_41				Liver obese
GSM1504982_5822943014_R02C01	GSE61446	Other	Liver_130				Liver obese
GSM1504983_5822943014_R04C02	GSE61446	Other	Liver_83				Liver obese
GSM1504984_5822943015_R05C01	GSE61446	Other	Liver_64				Liver obese
GSM1504985_5822943019_R03C01	GSE61446	Other	Liver_128				Liver obese
GSM1504986_5822943019_R03C02	GSE61446	Other	Liver_96				Liver obese
GSM1504987_5822943019_R05C01	GSE61446	Other	Liver_58				Liver obese
GSM1504988_5822943019_R05C02	GSE61446	Other	Liver_103				Liver obese
GSM1504989_5822943019_R06C02	GSE61446	Other	Liver_119				Liver obese
GSM1504990_5822943028_R01C01	GSE61446	Other	Liver_105				Liver obese
GSM1504991_5822943028_R02C02	GSE61446	Other	Liver_61				Liver obese
GSM1504992_5822943028_R03C01	GSE61446	Other	Liver_113				Liver obese
GSM1504993_5822943028_R04C02	GSE61446	Other	Liver_77				Liver obese
GSM1504994_5822943029_R01C01	GSE61446	Other	Liver_109				Liver obese
GSM3357760_200357150041_R01C01	GSE119100	Other	Liver genomic DNA from AATD patient 1				AATD
GSM3357761_200357150115_R03C01	GSE119100	Other	Liver genomic DNA from AATD patient 2				AATD
GSM3357762_200357150146_R03C01	GSE119100	Other	Liver genomic DNA from AATD patient 3				AATD
GSM3357763_200357980002_R04C01	GSE119100	Other	Liver genomic DNA from AATD patient 4				AATD
GSM3357764_200357980004_R05C01	GSE119100	Other	Liver genomic DNA from AATD patient 5				AATD
GSM3357765_200357980022_R04C01	GSE119100	Other	Liver genomic DNA from AATD patient 6				AATD
GSM3357766_200357980023_R06C01	GSE119100	Other	Liver genomic DNA from AATD patient 7				AATD
GSM3357767_200357980045_R06C01	GSE119100	Other	Liver genomic DNA from AATD patient 8				AATD
GSM3357768_200482880069_R08C01	GSE119100	Other	Liver genomic DNA from AATD patient 9				AATD
GSM3357769_200482880099_R01C01	GSE119100	Other	Liver genomic DNA from AATD patient 10				AATD
GSM3357770_200705860020_R02C01	GSE119100	Other	Liver genomic DNA from AATD patient 11				AATD
GSM3357771_200357150041_R02C01	GSE119100	Other	Liver genomic DNA from AATD patient 12				AATD
GSM3357772_200357150115_R04C01	GSE119100	Other	Liver genomic DNA from AATD patient 13				AATD
GSM3357773_200357150146_R04C01	GSE119100	Other	Liver genomic DNA from AATD patient 14				AATD
GSM3357774_200357980002_R05C01	GSE119100	Other	Liver genomic DNA from AATD patient 15				AATD
GSM3357775_200357980004_R06C01	GSE119100	Other	Liver genomic DNA from AATD patient 16				AATD
GSM3357776_200357980022_R06C01	GSE119100	Other	Liver genomic DNA from AATD patient 17				AATD
GSM3357777_200357980023_R07C01	GSE119100	Other	Liver genomic DNA from AATD patient 18				AATD
GSM3357778_200357980045_R07C01	GSE119100	Other	Liver genomic DNA from AATD patient 19				AATD
GSM3357779_200482880097_R01C01	GSE119100	Other	Liver genomic DNA from AATD patient 20				AATD
GSM3357780_200482880099_R03C01	GSE119100	Other	Liver genomic DNA from AATD patient 21				AATD
GSM3357781_200482880109_R02C01	GSE119100	Other	Liver genomic DNA from AATD patient 22				AATD
GSM3357782_200705860020_R03C01	GSE119100	Other	Liver genomic DNA from AATD patient 23				AATD
GSM3357783_200357150041_R03C01	GSE119100	Other	Liver genomic DNA from AATD patient 24				AATD
GSM3357784_200357150115_R05C01	GSE119100	Other	Liver genomic DNA from AATD patient 25				AATD
GSM3357785_200357150146_R05C01	GSE119100	Other	Liver genomic DNA from AATD patient 26				AATD
GSM3357786_200357980002_R06C01	GSE119100	Other	Liver genomic DNA from AATD patient 27				AATD
GSM3357945_200357980022_R07C01	GSE119100	Other	Liver genomic DNA from AATD patient 28				AATD
GSM3357946_200357980023_R08C01	GSE119100	Other	Liver genomic DNA from AATD patient 29				AATD
GSM3357947_200482880069_R01C01	GSE119100	Other	Liver genomic DNA from AATD patient 30				AATD
GSM3357948_200482880097_R02C01	GSE119100	Other	Liver genomic DNA from AATD patient 31				AATD
GSM3357949_200482880099_R04C01	GSE119100	Other	Liver genomic DNA from AATD patient 32				AATD
GSM3357950_200482880109_R03C01	GSE119100	Other	Liver genomic DNA from AATD patient 33				AATD
GSM3357951_200705860020_R04C01	GSE119100	Other	Liver genomic DNA from AATD patient 34				AATD
GSM3357952_200357150041_R04C01	GSE119100	Other	Liver genomic DNA from AATD patient 35				AATD
GSM3357953_200357150115_R06C01	GSE119100	Other	Liver genomic DNA from AATD patient 36				AATD
GSM3357954_200357150146_R06C01	GSE119100	Other	Liver genomic DNA from AATD patient 37				AATD
GSM3357955_200357980002_R07C01	GSE119100	Other	Liver genomic DNA from AATD patient 38				AATD
GSM3357956_200357980004_R07C01	GSE119100	Other	Liver genomic DNA from AATD patient 39				AATD
GSM3357957_200357980022_R08C01	GSE119100	Other	Liver genomic DNA from AATD patient 40				AATD
GSM3357958_200357980045_R01C01	GSE119100	Other	Liver genomic DNA from AATD patient 41				AATD
GSM3357959_200482880069_R02C01	GSE119100	Other	Liver genomic DNA from AATD patient 42				AATD
GSM3357960_200482880097_R03C01	GSE119100	Other	Liver genomic DNA from AATD patient 43				AATD
GSM3357961_200482880099_R05C01	GSE119100	Other	Liver genomic DNA from AATD patient 44				AATD
GSM3357962_200482880109_R04C01	GSE119100	Other	Liver genomic DNA from AATD patient 45				AATD
GSM3357963_200705860020_R06C01	GSE119100	Other	Liver genomic DNA from AATD patient 46				AATD
GSM3357964_200357150041_R05C01	GSE119100	Other	Liver genomic DNA from AATD patient 47				AATD
GSM3357965_200357150115_R07C01	GSE119100	Other	Liver genomic DNA from AATD patient 48				AATD
GSM3357966_200357150146_R08C01	GSE119100	Other	Liver genomic DNA from AATD patient 49				AATD
GSM3357967_200357980002_R08C01	GSE119100	Other	Liver genomic DNA from AATD patient 50				AATD
GSM3357968_200357980004_R08C01	GSE119100	Other	Liver genomic DNA from AATD patient 51				AATD
GSM3357969_200357980023_R01C01	GSE119100	Other	Liver genomic DNA from AATD patient 52				AATD
GSM3357970_200357980045_R02C01	GSE119100	Other	Liver genomic DNA from AATD patient 53				AATD
GSM3357971_200482880069_R04C01	GSE119100	Other	Liver genomic DNA from AATD patient 54				AATD
GSM3357972_200482880097_R04C01	GSE119100	Other	Liver genomic DNA from AATD patient 55				AATD
GSM3357973_200482880099_R06C01	GSE119100	Other	Liver genomic DNA from AATD patient 56				AATD
GSM3357974_200482880109_R05C01	GSE119100	Other	Liver genomic DNA from AATD patient 57				AATD
GSM3357975_200705860020_R07C01	GSE119100	Other	Liver genomic DNA from AATD patient 58				AATD
GSM3357976_200357150041_R07C01	GSE119100	Other	Liver genomic DNA from AATD patient 59				AATD
GSM3357977_200357150115_R08C01	GSE119100	Other	Liver genomic DNA from AATD patient 60				AATD
GSM3357978_200357980002_R02C01	GSE119100	Other	Liver genomic DNA from AATD patient 61				AATD
GSM3357979_200357980004_R01C01	GSE119100	Other	Liver genomic DNA from AATD patient 62				AATD
GSM3357980_200357980022_R01C01	GSE119100	Other	Liver genomic DNA from AATD patient 63				AATD
GSM3357981_200357980023_R02C01	GSE119100	Other	Liver genomic DNA from AATD patient 64				AATD
GSM3357982_200357980045_R03C01	GSE119100	Other	Liver genomic DNA from AATD patient 65				AATD
GSM3357983_200482880069_R05C01	GSE119100	Other	Liver genomic DNA from AATD patient 66				AATD
GSM3357984_200482880097_R05C01	GSE119100	Other	Liver genomic DNA from AATD patient 67				AATD
GSM3357985_200482880099_R07C01	GSE119100	Other	Liver genomic DNA from AATD patient 68				AATD
GSM3357986_200482880109_R06C01	GSE119100	Other	Liver genomic DNA from AATD patient 69				AATD
GSM3357987_200705860020_R08C01	GSE119100	Other	Liver genomic DNA from AATD patient 70				AATD
GSM3357988_200357150041_R08C01	GSE119100	Other	Liver genomic DNA from AATD patient 71				AATD
GSM3357989_200357150146_R01C01	GSE119100	Other	Liver genomic DNA from AATD patient 72				AATD
GSM3357990_200357980004_R02C01	GSE119100	Other	Liver genomic DNA from AATD patient 73				AATD
GSM3357991_200357980022_R02C01	GSE119100	Other	Liver genomic DNA from AATD patient 74				AATD
GSM3357992_200357980023_R03C01	GSE119100	Other	Liver genomic DNA from AATD patient 75				AATD
GSM3357993_200357980045_R04C01	GSE119100	Other	Liver genomic DNA from AATD patient 76				AATD
GSM3357994_200482880069_R06C01	GSE119100	Other	Liver genomic DNA from AATD patient 77				AATD
GSM3357995_200482880097_R07C01	GSE119100	Other	Liver genomic DNA from AATD patient 78				AATD
GSM3357996_200482880099_R08C01	GSE119100	Other	Liver genomic DNA from AATD patient 79				AATD
GSM3357997_200482880109_R08C01	GSE119100	Other	Liver genomic DNA from AATD patient 80				AATD
GSM3357998_200705860085_R01C01	GSE119100	Other	Liver genomic DNA from AATD patient 81				AATD
GSM3358000_200357150115_R01C01	GSE119100	Other	Liver genomic DNA from AATD patient 82				AATD
GSM3358001_200357150146_R02C01	GSE119100	Other	Liver genomic DNA from AATD patient 83				AATD
GSM3358002_200357980002_R03C01	GSE119100	Other	Liver genomic DNA from AATD patient 84				AATD
GSM3358003_200357980004_R04C01	GSE119100	Other	Liver genomic DNA from AATD patient 85				AATD
GSM3358004_200357980022_R03C01	GSE119100	Other	Liver genomic DNA from AATD patient 86				AATD
GSM3358005_200357980023_R05C01	GSE119100	Other	Liver genomic DNA from AATD patient 87				AATD
GSM3358006_200357980045_R05C01	GSE119100	Other	Liver genomic DNA from AATD patient 88				AATD
GSM3358007_200482880069_R07C01	GSE119100	Other	Liver genomic DNA from AATD patient 89				AATD
GSM3358008_200482880097_R08C01	GSE119100	Other	Liver genomic DNA from AATD patient 90				AATD
GSM3358009_200482880109_R01C01	GSE119100	Other	Liver genomic DNA from AATD patient 91				AATD
GSM3358010_200705860020_R01C01	GSE119100	Other	Liver genomic DNA from AATD patient 92				AATD
GSM3358011_200705860085_R03C01	GSE119100	Other	Liver genomic DNA from AATD patient 93				AATD
GSM3358012_200705860085_R04C01	GSE119100	Other	Liver genomic DNA from AATD patient 94				AATD
GSM3358013_200705860085_R05C01	GSE119100	Other	Liver genomic DNA from cirrhotic AATD patient 1				Cirrhosis + AATD
GSM3358014_200705860085_R06C01	GSE119100	Other	Liver genomic DNA from cirrhotic AATD patient 2				Cirrhosis + AATD
GSM3358015_200705860085_R07C01	GSE119100	Other	Liver genomic DNA from cirrhotic AATD patient 3				Cirrhosis + AATD
GSM3358016_200705860085_R08C01	GSE119100	Other	Liver genomic DNA from cirrhotic AATD patient 4				Cirrhosis + AATD
GSM3358017_200720060052_R01C01	GSE119100	Other	Liver genomic DNA from cirrhotic AATD patient 5				Cirrhosis + AATD
GSM3358018_200720060052_R02C01	GSE119100	Other	Liver genomic DNA from cirrhotic AATD patient 6				Cirrhosis + AATD
GSM3358019_200720060052_R03C01	GSE119100	Other	Liver genomic DNA from cirrhotic AATD patient 7				Cirrhosis + AATD
GSM3358020_200720060052_R04C01	GSE119100	Other	Liver genomic DNA from cirrhotic AATD patient 8				Cirrhosis + AATD
GSM3358021_200720060052_R05C01	GSE119100	Other	Liver genomic DNA from cirrhotic AATD patient 9				Cirrhosis + AATD
GSM3358022_200720060052_R06C01	GSE119100	Other	Liver genomic DNA from cirrhotic AATD patient 10				Cirrhosis + AATD
GSM3358023_200720060052_R08C01	GSE119100	Other	Liver genomic DNA from cirrhotic AATD patient 11				Cirrhosis + AATD
GSM3358024_200720060062_R01C01	GSE119100	Other	Liver genomic DNA from cirrhotic AATD patient 12				Cirrhosis + AATD
GSM3358025_200720060062_R02C01	GSE119100	Other	Liver genomic DNA from cirrhotic AATD patient 13				Cirrhosis + AATD
GSM3358026_200720060062_R04C01	GSE119100	Other	Liver genomic DNA from cirrhotic AATD patient 14				Cirrhosis + AATD
L033N	GSE89852	Other
L034N	GSE89852	Other
L035N	GSE89852	Other
L036N	GSE89852	Other
L037N	GSE89852	Other
L038N	GSE89852	Other
L039N	GSE89852	Other
L040N	GSE89852	Other
L041N	GSE89852	Other
L042N	GSE89852	Other
L043N	GSE89852	Other
L044N	GSE89852	Other
L046N	GSE89852	Other
L048N	GSE89852	Other
L051N	GSE89852	Other
L053N	GSE89852	Other
L055N	GSE89852	Other
L056N	GSE89852	Other
L057N	GSE89852	Other
L058N	GSE89852	Other
L059N	GSE89852	Other
L061N	GSE89852	Other
L062N	GSE89852	Other
L064N	GSE89852	Other
L067N	GSE89852	Other
L070N	GSE89852	Other
L071N	GSE89852	Other
L072N	GSE89852	Other
L073N	GSE89852	Other
L074N	GSE89852	Other
L075N	GSE89852	Other
L077N	GSE89852	Other
L078N	GSE89852	Other
L079N	GSE89852	Other
L080N	GSE89852	Other
L081N	GSE89852	Other
L084N	GSE89852	Other
L033T	GSE89852	HCC
L034T	GSE89852	HCC
L035T	GSE89852	HCC
L036T	GSE89852	HCC
L037T	GSE89852	HCC
L038T	GSE89852	HCC
L039T	GSE89852	HCC
L040T	GSE89852	HCC
L041T	GSE89852	HCC
L042T	GSE89852	HCC
L043T	GSE89852	HCC
L044T	GSE89852	HCC
L046T	GSE89852	HCC
L048T	GSE89852	HCC
L051T	GSE89852	HCC
L053T	GSE89852	HCC
L055T	GSE89852	HCC
L056T	GSE89852	HCC
L057T	GSE89852	HCC
L058T	GSE89852	HCC
L059T	GSE89852	HCC
L061T	GSE89852	HCC
L062T	GSE89852	HCC
L064T	GSE89852	HCC
L067T	GSE89852	HCC
L070T	GSE89852	HCC
L071T	GSE89852	HCC
L072T	GSE89852	HCC
L073T	GSE89852	HCC
L074T	GSE89852	HCC
L075T	GSE89852	HCC
L077T	GSE89852	HCC
L078T	GSE89852	HCC
L079T	GSE89852	HCC
L080T	GSE89852	HCC
L081T	GSE89852	HCC
L084T	GSE89852	HCC
GSM2047044	GSE77269	Other
GSM2047045	GSE77269	Other
GSM2047046	GSE77269	Other
GSM2047047	GSE77269	Other
GSM2047048	GSE77269	Other
GSM2047049	GSE77269	Other
GSM2047050	GSE77269	Other
GSM2047051	GSE77269	Other
GSM2047052	GSE77269	Other
GSM2047053	GSE77269	Other
GSM2047054	GSE77269	Other
GSM2047055	GSE77269	Other
GSM2047056	GSE77269	Other
GSM2047057	GSE77269	Other
GSM2047058	GSE77269	Other
GSM2047059	GSE77269	Other
GSM2047060	GSE77269	Other
GSM2047061	GSE77269	Other
GSM2047062	GSE77269	Other
GSM2047063	GSE77269	Other
GSM2047064	GSE77269	HCC
GSM2047065	GSE77269	HCC
GSM2047066	GSE77269	HCC
GSM2047067	GSE77269	HCC
GSM2047068	GSE77269	HCC
GSM2047069	GSE77269	HCC
GSM2047070	GSE77269	HCC
GSM2047071	GSE77269	HCC
GSM2047072	GSE77269	HCC
GSM2047073	GSE77269	HCC
GSM2047074	GSE77269	HCC
GSM2047075	GSE77269	HCC
GSM2047076	GSE77269	HCC
GSM2047077	GSE77269	HCC
GSM2047078	GSE77269	HCC
GSM2047079	GSE77269	HCC
GSM2047080	GSE77269	HCC
GSM2047081	GSE77269	HCC
GSM2047082	GSE77269	HCC
GSM2047083	GSE77269	HCC
GSM2047084	GSE77269	HCC
GSM2047085	GSE77269	HCC
GSM2047086	GSE77269	HCC
GSM2047087	GSE77269	HCC
GSM2047088	GSE77269	HCC
GSM2047089	GSE77269	HCC
GSM2047090	GSE77269	HCC
GSM2047091	GSE77269	HCC
GSM2047092	GSE77269	HCC
GSM2047093	GSE77269	HCC
GSM2047094	GSE77269	HCC
GSM2047095	GSE77269	HCC
GSM2047096	GSE77269	HCC
GSM2047097	GSE77269	HCC
GSM2047098	GSE77269	HCC
GSM2047099	GSE77269	HCC
GSM2047100	GSE77269	HCC
GSM2047101	GSE77269	HCC
GSM2047102	GSE77269	HCC
GSM2047103	GSE77269	HCC
GSM1941296	GSE75041	HCC
GSM1941297	GSE75041	HCC
GSM1941298	GSE75041	HCC
GSM1941299	GSE75041	HCC
GSM1941300	GSE75041	HCC
GSM1941301	GSE75041	HCC
GSM1941302	GSE75041	HCC
GSM1941303	GSE75041	HCC
GSM1941304	GSE75041	HCC
GSM1941305	GSE75041	HCC
GSM1941306	GSE75041	HCC
GSM1941307	GSE75041	HCC
GSM1941308	GSE75041	HCC
GSM1941309	GSE75041	HCC
GSM1941310	GSE75041	HCC
GSM1941311	GSE75041	HCC
GSM1941312	GSE75041	HCC
GSM1941313	GSE75041	HCC
GSM1941314	GSE75041	HCC
GSM1941315	GSE75041	HCC
GSM1941316	GSE75041	HCC
GSM1941317	GSE75041	HCC
GSM1941318	GSE75041	HCC
GSM1941319	GSE75041	HCC
GSM1941320	GSE75041	HCC
GSM1941321	GSE75041	HCC
GSM1941322	GSE75041	HCC
GSM1941323	GSE75041	HCC
GSM1941324	GSE75041	HCC
GSM1941325	GSE75041	HCC
GSM1941326	GSE75041	HCC
GSM1941327	GSE75041	HCC
GSM1941328	GSE75041	HCC
GSM1941329	GSE75041	HCC
GSM1941330	GSE75041	HCC
GSM1941331	GSE75041	HCC
GSM1941332	GSE75041	HCC
GSM1941333	GSE75041	HCC
GSM1941334	GSE75041	HCC
GSM1941335	GSE75041	HCC
GSM1941336	GSE75041	HCC
GSM1941337	GSE75041	HCC
GSM1941338	GSE75041	HCC
GSM1941339	GSE75041	HCC
GSM1941340	GSE75041	HCC
GSM1941341	GSE75041	HCC
GSM1941342	GSE75041	HCC
GSM1941343	GSE75041	HCC
GSM1941344	GSE75041	HCC
GSM1941345	GSE75041	HCC
GSM1941346	GSE75041	HCC
GSM1941347	GSE75041	HCC
GSM1941348	GSE75041	HCC
GSM1941349	GSE75041	HCC
GSM1941350	GSE75041	HCC
GSM1941351	GSE75041	HCC
GSM1941352	GSE75041	HCC
GSM1941353	GSE75041	HCC
GSM1941354	GSE75041	HCC
GSM1941355	GSE75041	HCC
GSM1941356	GSE75041	HCC
GSM1941357	GSE75041	HCC
GSM1941358	GSE75041	HCC
GSM1941359	GSE75041	HCC
GSM1941360	GSE75041	HCC
GSM1941361	GSE75041	HCC
GSM1317042	GSE54503	Other
GSM1317043	GSE54503	HCC
GSM1317044	GSE54503	Other
GSM1317045	GSE54503	HCC
GSM1317046	GSE54503	Other
GSM1317047	GSE54503	HCC
GSM1317048	GSE54503	Other
GSM1317049	GSE54503	HCC
GSM1317050	GSE54503	HCC
GSM1317051	GSE54503	Other
GSM1317052	GSE54503	HCC
GSM1317053	GSE54503	Other
GSM1317054	GSE54503	Other
GSM1317055	GSE54503	HCC
GSM1317056	GSE54503	Other
GSM1317057	GSE54503	HCC
GSM1317058	GSE54503	Other
GSM1317059	GSE54503	HCC
GSM1317060	GSE54503	Other
GSM1317061	GSE54503	HCC
GSM1317062	GSE54503	Other
GSM1317063	GSE54503	HCC
GSM1317064	GSE54503	Other
GSM1317065	GSE54503	HCC
GSM1317066	GSE54503	Other
GSM1317067	GSE54503	HCC
GSM1317068	GSE54503	Other
GSM1317069	GSE54503	HCC
GSM1317070	GSE54503	Other
GSM1317071	GSE54503	HCC
GSM1317072	GSE54503	Other
GSM1317073	GSE54503	HCC
GSM1317074	GSE54503	Other
GSM1317075	GSE54503	HCC
GSM1317076	GSE54503	Other
GSM1317077	GSE54503	HCC
GSM1317078	GSE54503	Other
GSM1317079	GSE54503	HCC
GSM1317080	GSE54503	HCC
GSM1317081	GSE54503	Other
GSM1317082	GSE54503	Other
GSM1317083	GSE54503	HCC
GSM1317084	GSE54503	HCC
GSM1317085	GSE54503	Other
GSM1317086	GSE54503	Other
GSM1317087	GSE54503	HCC
GSM1317088	GSE54503	Other
GSM1317089	GSE54503	HCC
GSM1317090	GSE54503	Other
GSM1317091	GSE54503	HCC
GSM1317092	GSE54503	Other
GSM1317093	GSE54503	HCC
GSM1317094	GSE54503	Other
GSM1317095	GSE54503	HCC
GSM1317096	GSE54503	Other
GSM1317097	GSE54503	HCC
GSM1317098	GSE54503	Other
GSM1317099	GSE54503	HCC
GSM1317100	GSE54503	Other
GSM1317101	GSE54503	HCC
GSM1317102	GSE54503	Other
GSM1317103	GSE54503	HCC
GSM1317104	GSE54503	Other
GSM1317105	GSE54503	HCC
GSM1317106	GSE54503	Other
GSM1317107	GSE54503	HCC
GSM1317108	GSE54503	Other
GSM1317109	GSE54503	HCC
GSM1317110	GSE54503	Other
GSM1317111	GSE54503	HCC
GSM1317112	GSE54503	Other
GSM1317113	GSE54503	HCC
GSM1317114	GSE54503	Other
GSM1317115	GSE54503	HCC
GSM1317116	GSE54503	Other
GSM1317117	GSE54503	HCC
GSM1317118	GSE54503	Other
GSM1317119	GSE54503	HCC
GSM1317120	GSE54503	Other
GSM1317121	GSE54503	HCC
GSM1317122	GSE54503	Other
GSM1317123	GSE54503	HCC
GSM1317124	GSE54503	Other
GSM1317125	GSE54503	HCC
GSM1317126	GSE54503	Other
GSM1317127	GSE54503	HCC
GSM1317128	GSE54503	Other
GSM1317129	GSE54503	HCC
GSM1317130	GSE54503	HCC
GSM1317131	GSE54503	Other
GSM1317132	GSE54503	HCC
GSM1317133	GSE54503	Other
GSM1317134	GSE54503	HCC
GSM1317135	GSE54503	Other
GSM1317136	GSE54503	HCC
GSM1317137	GSE54503	Other
GSM1317138	GSE54503	HCC
GSM1317139	GSE54503	Other
GSM1317140	GSE54503	HCC
GSM1317141	GSE54503	Other
GSM1317142	GSE54503	HCC
GSM1317143	GSE54503	Other
GSM1317144	GSE54503	HCC
GSM1317145	GSE54503	Other
GSM1317146	GSE54503	HCC
GSM1317147	GSE54503	Other
GSM1317148	GSE54503	Other
GSM1317149	GSE54503	HCC
GSM1317150	GSE54503	Other
GSM1317151	GSE54503	HCC
GSM1317152	GSE54503	Other
GSM1317153	GSE54503	HCC
GSM1317154	GSE54503	Other
GSM1317155	GSE54503	HCC
GSM1317156	GSE54503	Other
GSM1317157	GSE54503	HCC
GSM1317158	GSE54503	Other
GSM1317159	GSE54503	HCC
GSM1317160	GSE54503	Other
GSM1317161	GSE54503	HCC
GSM1317162	GSE54503	Other
GSM1317163	GSE54503	HCC
GSM1317164	GSE54503	HCC
GSM1317165	GSE54503	Other
GSM1317166	GSE54503	HCC
GSM1317167	GSE54503	Other
GSM1317168	GSE54503	Other
GSM1317169	GSE54503	HCC
GSM1317170	GSE54503	HCC
GSM1317171	GSE54503	Other
GSM1317172	GSE54503	Other
GSM1317173	GSE54503	HCC
B43	GSE56588	Other
B44	GSE56588	Other
B46	GSE56588	Other
B51	GSE56588	Other
NY101	GSE56588	Other
NY103	GSE56588	Other
NY104	GSE56588	Other
NY106	GSE56588	Other
NY107	GSE56588	Other
NY108	GSE56588	Other
B108	GSE56588	Other
B110	GSE56588	Other
B134	GSE56588	Other
B150	GSE56588	Other
B152	GSE56588	Other
B156	GSE56588	Other
B174	GSE56588	Other
B178	GSE56588	Other
B214	GSE56588	Other
M435	GSE56588	HCC
M443	GSE56588	HCC
M279	GSE56588	HCC
M659	GSE56588	HCC
M787	GSE56588	HCC
M265	GSE56588	HCC
M319	GSE56588	HCC
B247	GSE56588	HCC
M473	GSE56588	HCC
M661	GSE56588	HCC
M561	GSE56588	HCC
M681	GSE56588	HCC
B237	GSE56588	HCC
M407	GSE56588	HCC
M715	GSE56588	HCC
M489	GSE56588	HCC
M253	GSE56588	HCC
M691	GSE56588	HCC
M771	GSE56588	HCC
M639	GSE56588	HCC
M295	GSE56588	HCC
M557	GSE56588	HCC
M805	GSE56588	HCC
B325	GSE56588	HCC
M433	GSE56588	HCC
M375	GSE56588	HCC
M477	GSE56588	HCC
M567	GSE56588	HCC
B157	GSE56588	HCC
M599	GSE56588	HCC
M331	GSE56588	HCC
M455	GSE56588	HCC
M645	GSE56588	HCC
M223	GSE56588	HCC
M527	GSE56588	HCC
M769	GSE56588	HCC
M605	GSE56588	HCC
M545	GSE56588	HCC
M765	GSE56588	HCC
M461	GSE56588	HCC
M385	GSE56588	HCC
M581	GSE56588	HCC
B151	GSE56588	HCC
M515	GSE56588	HCC
M329	GSE56588	HCC
M563	GSE56588	HCC
M551	GSE56588	HCC
M651	GSE56588	HCC
M565	GSE56588	HCC
M633	GSE56588	HCC
M215	GSE56588	HCC
M513	GSE56588	HCC
M701	GSE56588	HCC
M669	GSE56588	HCC
M579	GSE56588	HCC
M709	GSE56588	HCC
M325	GSE56588	HCC
M699	GSE56588	HCC
M353	GSE56588	HCC
B231	GSE56588	HCC
M807	GSE56588	HCC
M653	GSE56588	HCC
M687	GSE56588	HCC
M373	GSE56588	HCC
M531	GSE56588	HCC
M399	GSE56588	HCC
M799	GSE56588	HCC
B209	GSE56588	HCC
B161	GSE56588	HCC
M625	GSE56588	HCC
M335	GSE56588	HCC
B265	GSE56588	HCC
M725	GSE56588	HCC
M247	GSE56588	HCC
M521	GSE56588	HCC
M481	GSE56588	HCC
M243	GSE56588	HCC
M697	GSE56588	HCC
M741	GSE56588	HCC
M671	GSE56588	HCC
M759	GSE56588	HCC
M589	GSE56588	HCC
M737	GSE56588	HCC
M665	GSE56588	HCC
M713	GSE56588	HCC
M321	GSE56588	HCC
B317	GSE56588	HCC
M663	GSE56588	HCC
M313	GSE56588	HCC
M727	GSE56588	HCC
M423	GSE56588	HCC
M627	GSE56588	HCC
M229	GSE56588	HCC
M397	GSE56588	HCC
M391	GSE56588	HCC
M745	GSE56588	HCC
M689	GSE56588	HCC
M719	GSE56588	HCC
M483	GSE56588	HCC
M793	GSE56588	HCC
M523	GSE56588	HCC
M775	GSE56588	HCC
M275	GSE56588	HCC
M675	GSE56588	HCC
M529	GSE56588	HCC
B111	GSE56588	HCC
M411	GSE56588	HCC
B135	GSE56588	HCC
B153	GSE56588	HCC
M439	GSE56588	HCC
M755	GSE56588	HCC
M667	GSE56588	HCC
M559	GSE56588	HCC
M549	GSE56588	HCC
M597	GSE56588	HCC
M451	GSE56588	HCC
M693	GSE56588	HCC
M631	GSE56588	HCC
M369	GSE56588	HCC
M337	GSE56588	HCC
M685	GSE56588	HCC
M535	GSE56588	HCC
M623	GSE56588	HCC
M753	GSE56588	HCC
M611	GSE56588	HCC
M615	GSE56588	HCC
M233	GSE56588	HCC
M345	GSE56588	HCC
M795	GSE56588	HCC
M657	GSE56588	HCC
M751	GSE56588	HCC
M261	GSE56588	HCC
M569	GSE56588	HCC
M533	GSE56588	HCC
M491	GSE56588	HCC
M505	GSE56588	HCC
M747	GSE56588	HCC
M635	GSE56588	HCC
M421	GSE56588	HCC
M235	GSE56588	HCC
M677	GSE56588	HCC
M707	GSE56588	HCC
M405	GSE56588	HCC
M519	GSE56588	HCC
M501	GSE56588	HCC
M609	GSE56588	HCC
M269	GSE56588	HCC
M785	GSE56588	HCC
M603	GSE56588	HCC
M587	GSE56588	HCC
M311	GSE56588	HCC
M729	GSE56588	HCC
B179	GSE56588	HCC
M571	GSE56588	HCC
M585	GSE56588	HCC
M781	GSE56588	HCC
B159	GSE56588	HCC
M547	GSE56588	HCC
M503	GSE56588	HCC
M761	GSE56588	HCC
M479	GSE56588	HCC
B307	GSE56588	HCC
M613	GSE56588	HCC
M517	GSE56588	HCC
B167	GSE56588	HCC
M357	GSE56588	HCC
M553	GSE56588	HCC
M629	GSE56588	HCC
M339	GSE56588	HCC
M703	GSE56588	HCC
B239	GSE56588	HCC
M363	GSE56588	HCC
M607	GSE56588	HCC
M711	GSE56588	HCC
M743	GSE56588	HCC
M789	GSE56588	HCC
M539	GSE56588	HCC
M305	GSE56588	HCC
M803	GSE56588	HCC
B299	GSE56588	HCC
M459	GSE56588	HCC
M735	GSE56588	HCC
M733	GSE56588	HCC
M679	GSE56588	HCC
M379	GSE56588	HCC
M537	GSE56588	HCC
M217	GSE56588	HCC
M493	GSE56588	HCC
M595	GSE56588	HCC
M749	GSE56588	HCC
M213	GSE56588	HCC
M543	GSE56588	HCC
M257	GSE56588	HCC
M619	GSE56588	HCC
B109	GSE56588	HCC
M577	GSE56588	HCC
M655	GSE56588	HCC
M573	GSE56588	HCC
M271	GSE56588	HCC
M237	GSE56588	HCC
M393	GSE56588	HCC
B215	GSE56588	HCC
B319	GSE56588	HCC
M649	GSE56588	HCC
M777	GSE56588	HCC
M673	GSE56588	HCC
M591	GSE56588	HCC
M371	GSE56588	HCC
M425	GSE56588	HCC
M773	GSE56588	HCC
M757	GSE56588	HCC
M467	GSE56588	HCC
M797	GSE56588	HCC
B181	GSE56588	HCC
M783	GSE56588	HCC
M209	GSE56588	HCC
M723	GSE56588	HCC
M617	GSE56588	HCC
M593	GSE56588	HCC
M637	GSE56588	HCC
B175	GSE56588	HCC
B301	GSE56588	HCC
M695	GSE56588	HCC
M683	GSE56588	HCC
GSM4052028	GSE136583	HCC
GSM4052029	GSE136583	HCC
GSM4052030	GSE136583	HCC
GSM4052031	GSE136583	HCC
GSM4052032	GSE136583	HCC
GSM4052033	GSE136583	HCC
GSM4052034	GSE136583	HCC
GSM4052035	GSE136583	HCC
GSM4052036	GSE136583	HCC
GSM4052037	GSE136583	HCC
GSM4052038	GSE136583	HCC
GSM4052039	GSE136583	HCC
GSM4052040	GSE136583	HCC
GSM4052041	GSE136583	HCC
GSM4052042	GSE136583	HCC
GSM4052043	GSE136583	HCC
GSM4052044	GSE136583	HCC
GSM4052045	GSE136583	HCC
GSM4052046	GSE136583	HCC
GSM4052047	GSE136583	HCC
GSM4052048	GSE136583	HCC
GSM4052049	GSE136583	HCC
GSM4052050	GSE136583	HCC
GSM4052051	GSE136583	HCC
GSM4052052	GSE136583	HCC
GSM4052053	GSE136583	HCC
GSM4052054	GSE136583	HCC
GSM4052055	GSE136583	HCC
GSM4052056	GSE136583	HCC
GSM4052057	GSE136583	HCC
GSM4052058	GSE136583	HCC
GSM4052059	GSE136583	Other
GSM4052060	GSE136583	Other
GSM4052061	GSE136583	Other
GSM4052062	GSE136583	Other
GSM4052063	GSE136583	Other
GSM4052064	GSE136583	Other
GSM4052065	GSE136583	Other
GSM4052066	GSE136583	Other
GSM4052067	GSE136583	Other
GSM4052068	GSE136583	Other
GSM4052069	GSE136583	Other
GSM4052070	GSE136583	Other
GSM4052071	GSE136583	Other
GSM4052072	GSE136583	Other
GSM4052073	GSE136583	Other
GSM4052074	GSE136583	Other
GSM4052075	GSE136583	Other
GSM4052076	GSE136583	Other
GSM4052077	GSE136583	Other
GSM4052078	GSE136583	Other
GSM4052079	GSE136583	Other
GSM4052080	GSE136583	Other
GSM4052094	GSE136583	Other
GSM4052095	GSE136583	Other
GSM4052096	GSE136583	Other
GSM4052097	GSE136583	Other
GSM4052098	GSE136583	Other
GSM4052099	GSE136583	Other
GSM4052100	GSE136583	Other
GSM4052101	GSE136583	Other
GSM4052102	GSE136583	Other
GSM3093725	GSE113019	Other
GSM3093726	GSE113019	HCC
GSM3093727	GSE113019	HCC
GSM3093728	GSE113019	Other
GSM3093729	GSE113019	HCC
GSM3093730	GSE113019	HCC
GSM3093731	GSE113019	Other
GSM3093732	GSE113019	HCC
GSM3093733	GSE113019	HCC
GSM3093734	GSE113019	Other
GSM3093735	GSE113019	HCC
GSM3093736	GSE113019	HCC
GSM3093737	GSE113019	Other
GSM3093738	GSE113019	HCC
GSM3093739	GSE113019	HCC
GSM3093740	GSE113019	Other
GSM3093741	GSE113019	HCC
GSM3093742	GSE113019	HCC
GSM3093743	GSE113019	Other
GSM3093744	GSE113019	HCC
GSM3093745	GSE113019	HCC
GSM3093746	GSE113019	HCC
GSM3093747	GSE113019	Other
GSM3093748	GSE113019	HCC
GSM3093749	GSE113019	HCC
GSM3093750	GSE113019	Other
GSM3093751	GSE113019	HCC
GSM3093752	GSE113019	HCC
GSM3093753	GSE113019	Other
GSM3093754	GSE113019	HCC
GSM3093755	GSE113019	HCC
GSM3093756	GSE113019	Other
GSM3093757	GSE113019	HCC
GSM3093758	GSE113019	HCC
GSM3093759	GSE113019	Other
GSM3093760	GSE113019	HCC
GSM3093761	GSE113019	HCC
GSM3093762	GSE113019	Other
GSM3093763	GSE113019	HCC
GSM3093764	GSE113019	HCC
GSM3093765	GSE113019	Other
GSM3093766	GSE113019	HCC
GSM3093767	GSE113019	HCC
GSM3093768	GSE113019	Other
GSM3093769	GSE113019	HCC
GSM3093770	GSE113019	HCC
GSM3093771	GSE113019	Other
GSM3093772	GSE113019	HCC
GSM3093773	GSE113019	HCC
GSM3093774	GSE113019	Other
GSM3093775	GSE113019	HCC
GSM3093776	GSE113019	HCC
GSM3093777	GSE113019	Other
GSM3093778	GSE113019	HCC
GSM3093779	GSE113019	HCC
