## Supplementary Table 2 for "DNA methylation fingerprint for the diagnosis and monitoring of hepatocellular carcinoma from tissue and liquid biopsies"

### Sheet: Sheet1
CpG cluster	frequency	mean effect size	DMR
chr3_Cluster275906	706	-0.13524	DMR_Chr3:11225333-11225942
chr8_Cluster409529	673	0.176221	DMR_Chr8:118074340-118074524
chr11_Cluster64384	588	-0.116002	DMR_Chr11:1343780-1344524
chr6_Cluster352728	476	-0.0873553	DMR_Chr6:33123333-33124737
chr16_Cluster162512	463	0.11323	DMR_Chr16:73066526-73067366
chr6_Cluster354643	418	-0.150256	DMR_Chr6:39927620-39927979
chr2_Cluster225216	408	-0.111996	DMR_Chr2:81193736-81194757
chr5_Cluster343774	371	0.0907838	DMR_Chr5:175796221-175797719
chr16_Cluster151087	356	0.141169	DMR_Chr16:1775888-1776040
chr5_Cluster338158	347	0.0700271	DMR_Chr5:141077974-141078032
chr2_Cluster236986	328	0.0749002	DMR_Chr2:176116108-176117192
chr16_Cluster157218	315	0.135494	DMR_Chr16:31010222-31011201
chr5_Cluster345475	312	0.071658	DMR_Chr5:181195071-181195447
chr11_Cluster73641	304	0.0784091	DMR_Chr11:62541019-62541339
chr4_Cluster318593	292	0.183308	DMR_Chr4:164956722-164957068
chr10_Cluster63685	285	0.0824546	DMR_Chr10:133445694-133446718
chr15_Cluster147425	285	-0.0778812	DMR_Chr15:88843509-88843579
chr8_Cluster407761	272	0.0759686	DMR_Chr8:101080566-101081250
chr2_Cluster212310	271	-0.076109	DMR_Chr2:314572-315463
chr19_Cluster211956	260	0.0707254	DMR_Chr19:57708711-57709451
chr8_Cluster395153	235	-0.0841175	DMR_Chr8:2022880-2023311
chr3_Cluster276267	234	-0.0905357	DMR_Chr3:12816769-12817428
chr6_Cluster355307	231	0.0713579	DMR_Chr6:42771228-42771312
chr17_Cluster178507	219	0.0589686	DMR_Chr17:48555602-48556365
chr11_Cluster83782	209	-0.0757313	DMR_Chr11:119346620-119347529
chr1_Cluster29566	209	0.063605	DMR_Chr1:175599079-175599575
chr7_Cluster371128	201	0.0876557	DMR_Chr7:1368998-1369581
chr9_Cluster427883	198	-0.118855	DMR_Chr9:130884579-130885492
chr7_Cluster375405	185	0.148295	DMR_Chr7:27144326-27145664
chr15_Cluster147405	185	0.0577826	DMR_Chr15:88769563-88769992
chr17_Cluster186305	184	-0.0561378	DMR_Chr17:81380901-81382129
chr19_Cluster198694	174	-0.0661237	DMR_Chr19:5222555-5223333
chr6_Cluster363513	168	0.0482009	DMR_Chr6:130018264-130018682
chr14_Cluster130942	167	-0.0613837	DMR_Chr14:92493528-92493596
chr12_Cluster92885	163	-0.0709347	DMR_Chr12:34350240-34350660
chr6_Cluster345914	161	0.0856595	DMR_Chr6:1601133-1601903
chr10_Cluster43594	154	-0.0578903	DMR_Chr10:7525960-7526145
chr1_Cluster1186	152	-0.0492317	DMR_Chr1:2928305-2928950
chr19_Cluster210360	152	0.0939585	DMR_Chr19:51948840-51949947
chr7_Cluster393840	151	-0.0770413	DMR_Chr7:157898612-157898900
chr3_Cluster277855	150	-0.0423175	DMR_Chr3:22370632-22371256
chr15_Cluster136615	150	0.115173	DMR_Chr15:31482569-31483693
chr11_Cluster64074	141	-0.0521861	DMR_Chr11:787341-788689
chr19_Cluster205554	141	0.078075	DMR_Chr19:37334404-37335107
chr4_Cluster302174	138	-0.0691966	DMR_Chr4:1659191-1659630
chr11_Cluster74484	137	-0.0712005	DMR_Chr11:65013237-65014371
chr1_Cluster17354	132	0.0588285	DMR_Chr1:67134488-67135153
chr6_Cluster355437	128	0.0677581	DMR_Chr6:43174084-43174622
chr10_Cluster56316	122	-0.0429398	DMR_Chr10:96369993-96370642
chr1_Cluster186	122	-0.13207	DMR_Chr1:1067745-1069085
chr12_Cluster107028	122	-0.0474281	DMR_Chr12:124774401-124774824
chr7_Cluster380023	121	0.0948344	DMR_Chr7:56115884-56116525
chr1_Cluster931	121	-0.0553107	DMR_Chr1:2339076-2340227
chr17_Cluster174597	121	0.0655051	DMR_Chr17:34962305-34962926
chr5_Cluster343065	120	0.109701	DMR_Chr5:172669262-172670383
chr19_Cluster205131	116	-0.0809922	DMR_Chr19:35563616-35564112
chr7_Cluster392990	116	0.0641003	DMR_Chr7:155462426-155463097
chr15_Cluster144046	111	0.0651942	DMR_Chr15:72197267-72198177
chr17_Cluster186810	103	-0.0394615	DMR_Chr17:82388737-82389037
chr11_Cluster63821	100	0.0848572	DMR_Chr11:315101-316457
chr6_Cluster345925	99	0.0586178	DMR_Chr6:1620451-1620859
chr11_Cluster78363	97	0.207143	DMR_Chr11:76799421-76799828
chr8_Cluster413034	95	0.0708356	DMR_Chr8:139630875-139631192
chr14_Cluster129054	95	-0.0824866	DMR_Chr14:76825362-76826391
chr11_Cluster86426	94	-0.0544034	DMR_Chr11:131636443-131636646
chr10_Cluster55572	92	0.071016	DMR_Chr10:92045140-92046114
chr7_Cluster390949	91	0.0600532	DMR_Chr7:142796463-142797899
chr7_Cluster392045	90	0.0769719	DMR_Chr7:151013641-151014362
chr11_Cluster73361	88	-0.0511242	DMR_Chr11:61682264-61683299
chr10_Cluster47909	88	0.0976966	DMR_Chr10:35607725-35608377
chr12_Cluster108809	88	-0.0992436	DMR_Chr12:132624761-132625306
chr10_Cluster63430	87	-0.0455439	DMR_Chr10:133012572-133014073
chr5_Cluster322229	85	-0.0409939	DMR_Chr5:1752552-1753236
chr2_Cluster226084	85	0.0859608	DMR_Chr2:88549938-88550313
chr7_Cluster385262	84	0.0810846	DMR_Chr7:101198191-101198274
chr12_Cluster107413	84	0.0485706	DMR_Chr12:127145768-127146749
chr2_Cluster220971	83	-0.053312	DMR_Chr2:48617055-48617930
chr16_Cluster166544	83	-0.0401585	DMR_Chr16:88958102-88958250
chr11_Cluster74501	83	-0.163057	DMR_Chr11:65044302-65044943
chr9_Cluster427137	80	0.16146	DMR_Chr9:128656343-128657632
chr19_Cluster206376	80	0.0670841	DMR_Chr19:39915545-39915837
chr17_Cluster176790	77	0.0393694	DMR_Chr17:42685018-42685366
chr13_Cluster118983	76	-0.0769536	DMR_Chr13:110625075-110625712
chr1_Cluster35482	76	-0.0914729	DMR_Chr1:212665422-212665966
chr5_Cluster321639	75	-0.0559211	DMR_Chr5:509919-510307
chr7_Cluster393660	75	0.0839688	DMR_Chr7:157613272-157613405
chr13_Cluster118194	74	-0.0669028	DMR_Chr13:105139538-105139996
chr8_Cluster412376	73	0.0534286	DMR_Chr8:133237546-133237774
chr17_Cluster169707	73	-0.0948831	DMR_Chr17:7576658-7576832
chr4_Cluster303689	73	0.0547665	DMR_Chr4:6664177-6664985
chr11_Cluster64892	72	0.0508681	DMR_Chr11:2443591-2444912
chr12_Cluster101045	72	0.0407489	DMR_Chr12:95956740-95957018
chr16_Cluster152089	72	0.0771413	DMR_Chr16:3938692-3939254
chr5_Cluster345082	71	-0.106157	DMR_Chr5:179879209-179879588
chr15_Cluster146485	69	0.0576562	DMR_Chr15:82648529-82648882
chr4_Cluster319352	69	0.0695245	DMR_Chr4:173499962-173501292
chr7_Cluster373569	68	0.106344	DMR_Chr7:12685726-12687189
chr6_Cluster345917	67	0.0699367	DMR_Chr6:1605677-1606643
chr15_Cluster135701	67	-0.0450185	DMR_Chr15:25596683-25597390
chr1_Cluster1952	67	-0.0713443	DMR_Chr1:5479897-5480891
chr1_Cluster41417	66	-0.0466648	DMR_Chr1:247490837-247491510
chr19_Cluster198289	66	0.0660821	DMR_Chr19:4303819-4305243
chr1_Cluster4155	65	-0.143878	DMR_Chr1:11719268-11719945
chr8_Cluster413781	63	-0.0503779	DMR_Chr8:141652273-141652309
chr2_Cluster212934	63	-0.0472707	DMR_Chr2:2732150-2732373
chr19_Cluster200959	63	0.0774511	DMR_Chr19:12495110-12495954
chr1_Cluster23844	63	0.0522103	DMR_Chr1:145885632-145886240
chr1_Cluster12409	61	0.0417205	DMR_Chr1:40884341-40884735
chr8_Cluster415097	61	0.0565818	DMR_Chr8:144712740-144714115
chr1_Cluster12313	61	0.0349574	DMR_Chr1:40654258-40654317
chr11_Cluster64606	61	-0.0756561	DMR_Chr11:1852526-1853091
chr4_Cluster307938	60	0.0724479	DMR_Chr4:47030660-47031618
chr8_Cluster401861	60	-0.086022	DMR_Chr8:47736250-47737206
chr8_Cluster413587	60	0.0984159	DMR_Chr8:141205636-141206178
chr17_Cluster173346	58	0.0704706	DMR_Chr17:28576853-28577792
chr9_Cluster430291	57	0.0496822	DMR_Chr9:137156752-137157278
chr4_Cluster310457	56	0.0550577	DMR_Chr4:76801903-76802263
chr20_Cluster258843	56	-0.0766661	DMR_Chr20:62811491-62811620
chr13_Cluster120115	56	-0.0580248	DMR_Chr13:113616293-113616480
chr8_Cluster397795	54	0.0529537	DMR_Chr8:20303541-20304535
chr5_Cluster321826	53	-0.0692127	DMR_Chr5:965601-965905
chr4_Cluster319370	53	0.0474691	DMR_Chr4:173528336-173529572
chr1_Cluster1255	53	-0.0528629	DMR_Chr1:3075849-3076077
chr15_Cluster135550	53	-0.0673037	DMR_Chr15:25056635-25056784
chr11_Cluster65283	51	-0.0384788	DMR_Chr11:3643772-3645254
chr17_Cluster182645	51	-0.038456	DMR_Chr17:70132612-70132783
chr19_Cluster203694	50	0.0630384	DMR_Chr19:23203847-23204332
chr18_Cluster189280	50	0.0490669	DMR_Chr18:14747888-14748441
chr10_Cluster62303	49	-0.0707403	DMR_Chr10:129031380-129031632
chr12_Cluster107043	49	-0.109074	DMR_Chr12:124815016-124815255
chr2_Cluster247444	49	-0.0430258	DMR_Chr2:241868764-241869811
chr9_Cluster420572	49	0.0755571	DMR_Chr9:87497185-87497797
chr16_Cluster161375	49	0.0560449	DMR_Chr16:68448687-68449292
chr2_Cluster231826	48	0.0596382	DMR_Chr2:131039154-131040400
chr11_Cluster66689	48	0.0922796	DMR_Chr11:10302354-10303193
chr7_Cluster385249	48	0.0841188	DMR_Chr7:101169699-101170019
chr5_Cluster338133	48	0.08923	DMR_Chr5:140882067-140882720
chr6_Cluster352295	47	-0.0426238	DMR_Chr6:32103640-32104391
chr2_Cluster213020	47	-0.0398868	DMR_Chr2:3126074-3126143
chr7_Cluster384340	47	0.0606566	DMR_Chr7:98323585-98324135
chr8_Cluster402566	47	0.0706973	DMR_Chr8:54021785-54023046
chr15_Cluster144945	46	0.0522561	DMR_Chr15:75626043-75626417
chr19_Cluster210627	46	0.0622064	DMR_Chr19:53159007-53159706
chr11_Cluster80054	46	0.0476098	DMR_Chr11:93329585-93331069
chr1_Cluster24584	45	0.0512582	DMR_Chr1:151131165-151131892
chr14_Cluster122980	45	0.0629042	DMR_Chr14:37610842-37611700
chr14_Cluster120529	45	-0.045053	DMR_Chr14:20510321-20510672
chr6_Cluster351302	44	0.114999	DMR_Chr6:29942323-29943002
chr1_Cluster26161	44	0.0956338	DMR_Chr1:156435172-156436558
chr12_Cluster108794	44	-0.074927	DMR_Chr12:132602049-132602753
chr12_Cluster92838	43	-0.0366401	DMR_Chr12:34208653-34209595
chr17_Cluster185898	43	-0.0585649	DMR_Chr17:80608588-80608848
chr11_Cluster75420	43	-0.124238	DMR_Chr11:67281201-67281927
chr19_Cluster204962	42	0.105801	DMR_Chr19:35126349-35126916
chr5_Cluster340140	42	-0.0550935	DMR_Chr5:150617109-150618133
chr5_Cluster345311	41	-0.0258435	DMR_Chr5:180644708-180645421
chr8_Cluster401875	41	-0.0935807	DMR_Chr8:47782396-47782565
chr17_Cluster173771	41	0.039476	DMR_Chr17:30235123-30236283
chr1_Cluster27341	41	0.064565	DMR_Chr1:161258412-161259425
chr11_Cluster71453	41	0.0692549	DMR_Chr11:46295484-46296977
chr14_Cluster134436	40	0.102793	DMR_Chr14:104932837-104933259
chr2_Cluster226766	40	-0.0863039	DMR_Chr2:96860384-96861850
chr6_Cluster353467	40	-0.042393	DMR_Chr6:35059369-35059548
chr7_Cluster372466	40	-0.0407902	DMR_Chr7:5214109-5214442
chr1_Cluster10431	40	0.096359	DMR_Chr1:32818265-32818608
chr11_Cluster83633	40	0.0420224	DMR_Chr11:118971415-118972291
chr16_Cluster166962	39	-0.118133	DMR_Chr16:89694176-89695254
chr14_Cluster120556	39	0.0506076	DMR_Chr14:20624776-20624980
chr4_Cluster302735	39	-0.054608	DMR_Chr4:3206602-3206952
chr12_Cluster95072	38	0.0426273	DMR_Chr12:51907522-51908187
chr5_Cluster323762	38	0.0574973	DMR_Chr5:11588858-11588938
chr1_Cluster35886	38	0.0513418	DMR_Chr1:215082910-215083880
chr19_Cluster207035	38	0.0424206	DMR_Chr19:41993552-41994511
chr5_Cluster338413	37	0.0562724	DMR_Chr5:141702793-141703294
chr6_Cluster351705	37	-0.0772347	DMR_Chr6:30891919-30893184
chr11_Cluster64918	37	-0.0494608	DMR_Chr11:2521153-2521633
chr1_Cluster28848	37	0.0479207	DMR_Chr1:170669665-170670149
chr5_Cluster331743	36	0.0380189	DMR_Chr5:88694264-88695381
chr10_Cluster52122	35	-0.0979542	DMR_Chr10:71738866-71739010
chr1_Cluster27810	35	0.0373405	DMR_Chr1:164320941-164321597
chr7_Cluster372278	35	-0.0661715	DMR_Chr7:4714870-4715785
chr15_Cluster148889	35	0.0586031	DMR_Chr15:96323307-96323922
chr7_Cluster370954	35	-0.135286	DMR_Chr7:1050130-1051210
chr7_Cluster388675	34	0.0398429	DMR_Chr7:129502442-129503421
chr10_Cluster43697	34	0.0837755	DMR_Chr10:8059343-8059604
chr1_Cluster1348	34	-0.0528564	DMR_Chr1:3245539-3246909
chr20_Cluster258580	33	-0.0320491	DMR_Chr20:62206167-62206399
chr8_Cluster398307	33	0.132859	DMR_Chr8:22877597-22877966
chr17_Cluster186906	33	0.0557664	DMR_Chr17:82593575-82593872
chr6_Cluster347750	32	0.0575963	DMR_Chr6:10887438-10887897
chr12_Cluster103584	32	0.169575	DMR_Chr12:111032852-111034160
chr12_Cluster96880	32	0.0589664	DMR_Chr12:57627525-57628838
chr2_Cluster218676	32	0.169537	DMR_Chr2:37195773-37196962
chr17_Cluster184838	32	0.0639272	DMR_Chr17:77959575-77960366
chr1_Cluster9411	32	0.147278	DMR_Chr1:29134304-29134559
chr16_Cluster150403	32	-0.0429277	DMR_Chr16:682634-683843
chr17_Cluster172389	31	0.0638693	DMR_Chr17:19579729-19580409
chr14_Cluster134130	31	-0.0388531	DMR_Chr14:104216542-104216979
chr7_Cluster378037	31	-0.0643942	DMR_Chr7:43248368-43249291
chr1_Cluster41384	31	0.0498637	DMR_Chr1:247348061-247348168
chr1_Cluster21867	31	0.0508316	DMR_Chr1:110673377-110674876
chr15_Cluster144079	30	0.105103	DMR_Chr15:72272674-72273075
chr3_Cluster285213	30	0.146054	DMR_Chr3:69051562-69052979
chr7_Cluster372086	30	-0.0525315	DMR_Chr7:3880295-3880903
chr19_Cluster212077	29	0.0446463	DMR_Chr19:58118351-58119246
chr3_Cluster275414	29	0.0345427	DMR_Chr3:9552016-9552702
chr4_Cluster320256	29	0.144073	DMR_Chr4:183758232-183759112
chr5_Cluster322983	29	-0.0604446	DMR_Chr5:6347876-6349288
chr6_Cluster354931	29	0.0488059	DMR_Chr6:41503073-41503327
chr5_Cluster323081	29	-0.119576	DMR_Chr5:6667144-6667240
chr13_Cluster119202	29	-0.0515995	DMR_Chr13:111324900-111326004
chr7_Cluster370875	29	-0.0538474	DMR_Chr7:931390-932132
chr11_Cluster74248	29	-0.0858394	DMR_Chr11:64490109-64490632
chr11_Cluster85920	29	0.0700691	DMR_Chr11:128904515-128905856
chr4_Cluster307686	29	0.0312661	DMR_Chr4:41873175-41873859
chr7_Cluster371530	28	0.117285	DMR_Chr7:2099086-2099625
chr7_Cluster393751	28	-0.0461866	DMR_Chr7:157756849-157758333
chr15_Cluster148032	28	-0.0626409	DMR_Chr15:90868264-90868889
chr10_Cluster42304	28	-0.0205555	DMR_Chr10:1727285-1727384
chr5_Cluster321408	28	0.0707136	DMR_Chr5:53429-54363
chr1_Cluster7912	28	0.0919792	DMR_Chr1:24319700-24319903
chr21_Cluster261015	28	-0.0517014	DMR_Chr21:30166230-30166740
chr6_Cluster370292	28	-0.0273803	DMR_Chr6:170085717-170086082
chr6_Cluster351025	27	-0.0730363	DMR_Chr6:28919363-28920619
chr5_Cluster338277	27	0.056631	DMR_Chr5:141381691-141382749
chr10_Cluster58911	27	0.0678327	DMR_Chr10:110642989-110644198
chr22_Cluster268314	27	-0.0831644	DMR_Chr22:29333216-29333359
chr19_Cluster196781	26	0.142111	DMR_Chr19:1371027-1371283
chr15_Cluster139066	26	-0.0775668	DMR_Chr15:45116662-45117122
chr10_Cluster53322	26	-0.100695	DMR_Chr10:77636143-77637589
chr19_Cluster211797	26	0.0646455	DMR_Chr19:57099167-57099604
chr22_Cluster272990	26	0.0714461	DMR_Chr22:46112573-46112725
chr17_Cluster179196	26	0.0313551	DMR_Chr17:50468928-50469260
chr12_Cluster95325	26	-0.0553015	DMR_Chr12:52493478-52493902
chr3_Cluster280770	26	-0.0566019	DMR_Chr3:44710911-44712374
chr17_Cluster168342	26	-0.0543022	DMR_Chr17:3127586-3128581
chr16_Cluster157465	26	-0.0563117	DMR_Chr16:31873267-31874161
chr6_Cluster356775	25	-0.0311893	DMR_Chr6:52403129-52403275
chr6_Cluster350945	25	0.0421962	DMR_Chr6:28693532-28694289
chr14_Cluster131191	25	0.115508	DMR_Chr14:93184169-93185450
chr19_Cluster208926	25	-0.061871	DMR_Chr19:48137461-48138000
chr3_Cluster279293	25	0.102389	DMR_Chr3:35638894-35640136
chr16_Cluster166383	25	-0.107723	DMR_Chr16:88719705-88720569
chr20_Cluster259114	24	-0.1184	DMR_Chr20:63347919-63348212
chr7_Cluster377375	24	0.0530244	DMR_Chr7:38310862-38311626
chr13_Cluster114458	24	0.0349951	DMR_Chr13:52738830-52740092
chr6_Cluster360555	24	0.038542	DMR_Chr6:104940277-104940857
chr19_Cluster198667	24	-0.0896726	DMR_Chr19:5142186-5142381
chr14_Cluster134254	24	-0.0986166	DMR_Chr14:104575044-104575372
chr5_Cluster335851	24	-0.043558	DMR_Chr5:130995183-130995399
chr1_Cluster25052	24	-0.0442605	DMR_Chr1:152907109-152907849
chr1_Cluster39842	23	-0.0477796	DMR_Chr1:236685152-236685411
chr8_Cluster414988	23	-0.0409621	DMR_Chr8:144476372-144476961
chr11_Cluster65563	23	-0.039955	DMR_Chr11:5243777-5243986
chr17_Cluster181387	23	-0.122153	DMR_Chr17:63701005-63701454
chr10_Cluster49425	23	-0.0571152	DMR_Chr10:49322511-49322824
chr6_Cluster352726	23	-0.0683855	DMR_Chr6:33120932-33121621
chr8_Cluster414125	23	-0.0288696	DMR_Chr8:142637959-142638565
chr1_Cluster38703	23	0.060685	DMR_Chr1:231041238-231041456
chr6_Cluster349126	23	0.0455096	DMR_Chr6:17015994-17016254
chr3_Cluster300883	23	-0.126829	DMR_Chr3:195888095-195888856
chr2_Cluster229270	22	-0.0353641	DMR_Chr2:112187066-112187423
chr19_Cluster211918	22	0.0360763	DMR_Chr19:57583148-57584292
chr12_Cluster107931	22	-0.0423891	DMR_Chr12:130611460-130611712
chr5_Cluster334804	22	-0.0546855	DMR_Chr5:121851749-121852534
chr12_Cluster88087	22	-0.0482153	DMR_Chr12:3471022-3471511
chr18_Cluster195335	22	0.0665553	DMR_Chr18:77087293-77088125
chr16_Cluster166293	22	-0.0640361	DMR_Chr16:88558398-88558885
chr17_Cluster180636	22	0.0523972	DMR_Chr17:59565055-59566197
chr12_Cluster95213	22	0.030458	DMR_Chr12:52233262-52233793
chr16_Cluster153663	22	0.0448434	DMR_Chr16:12089977-12090277
chr11_Cluster71200	22	-0.0953854	DMR_Chr11:45355322-45355774
chr5_Cluster343073	22	0.0664104	DMR_Chr5:172683207-172683577
chr3_Cluster278682	22	0.069409	DMR_Chr3:30894577-30895040
chr16_Cluster152012	22	-0.0901445	DMR_Chr16:3675904-3676365
chr2_Cluster224629	21	0.0535967	DMR_Chr2:74414959-74416125
chr1_Cluster33012	21	-0.0290089	DMR_Chr1:202318110-202318719
chr19_Cluster198905	21	0.199223	DMR_Chr19:5790794-5791676
chr1_Cluster34545	21	0.0353611	DMR_Chr1:207644657-207645474
chr20_Cluster248311	21	-0.188615	DMR_Chr20:3159720-3160216
chr3_Cluster287309	21	0.0790927	DMR_Chr3:100333795-100335083
chr1_Cluster32886	21	0.0575548	DMR_Chr1:201981947-201983229
chr20_Cluster254687	21	-0.0690868	DMR_Chr20:45945631-45946383
chr11_Cluster68630	21	0.0340637	DMR_Chr11:20207970-20208785
chr10_Cluster47168	21	0.0351462	DMR_Chr10:31602696-31603842
chr2_Cluster235321	21	0.0642202	DMR_Chr2:164841588-164842440
chr5_Cluster338312	21	0.0204485	DMR_Chr5:141430483-141431954
chr7_Cluster394156	21	0.0270097	DMR_Chr7:158586439-158586657
chr19_Cluster196811	21	-0.0976442	DMR_Chr19:1419464-1420406
chr2_Cluster237018	21	0.0428116	DMR_Chr2:176163877-176164077
chr8_Cluster413026	20	-0.0576784	DMR_Chr8:139618586-139618959
chr6_Cluster368677	20	-0.0396161	DMR_Chr6:163137542-163137792
chr3_Cluster281593	20	-0.027531	DMR_Chr3:47849324-47849987
chr5_Cluster340171	20	-0.0677996	DMR_Chr5:150671387-150672788
chr7_Cluster393716	20	-0.0396412	DMR_Chr7:157700945-157701733
chr22_Cluster274097	20	-0.113547	DMR_Chr22:49824704-49825276
chr13_Cluster118578	20	-0.0307651	DMR_Chr13:109127335-109127578
chr2_Cluster216592	20	0.0563892	DMR_Chr2:25131531-25132118
chr4_Cluster301682	19	-0.0782469	DMR_Chr4:687296-687721
chr12_Cluster101029	19	0.112613	DMR_Chr12:95859540-95859683
chr1_Cluster25075	19	-0.0352703	DMR_Chr1:153001243-153002296
chr2_Cluster236305	19	0.0611714	DMR_Chr2:172093595-172093631
chr20_Cluster253419	19	0.0841257	DMR_Chr20:38725056-38725612
chr11_Cluster64465	19	0.0841458	DMR_Chr11:1514672-1515698
chr16_Cluster157321	19	0.0638157	DMR_Chr16:31224213-31224719
chr8_Cluster414608	19	0.0585642	DMR_Chr8:143727427-143728170
chr12_Cluster89153	19	-0.0327326	DMR_Chr12:7439810-7440412
chr22_Cluster266334	18	0.139382	DMR_Chr22:20982047-20982752
chr7_Cluster385579	18	-0.0596063	DMR_Chr7:102203712-102203817
chr16_Cluster153390	18	-0.0566108	DMR_Chr16:11273256-11274060
chr7_Cluster388372	18	0.0293626	DMR_Chr7:128352261-128352581
chr17_Cluster176339	18	-0.0470268	DMR_Chr17:41518901-41519163
chr18_Cluster189431	18	0.0631266	DMR_Chr18:21896843-21897099
chr1_Cluster40401	18	0.0515391	DMR_Chr1:241998477-241998580
chr15_Cluster138898	18	0.0349194	DMR_Chr15:44194008-44194424
chr5_Cluster344769	18	0.0400111	DMR_Chr5:179060121-179061100
chr6_Cluster357985	18	0.111133	DMR_Chr6:70412155-70413588
chr17_Cluster185276	18	0.042097	DMR_Chr17:79023958-79024957
chr5_Cluster338102	18	0.072612	DMR_Chr5:140827255-140828617
chr14_Cluster133087	18	-0.0346454	DMR_Chr14:101023077-101024340
chr1_Cluster25561	17	0.0393797	DMR_Chr1:154760383-154761017
chr15_Cluster147203	17	-0.0357087	DMR_Chr15:87123899-87124322
chr16_Cluster150780	17	-0.102752	DMR_Chr16:1281493-1281609
chr12_Cluster95061	17	0.0695179	DMR_Chr12:51887697-51888296
chr17_Cluster175305	17	-0.0426667	DMR_Chr17:38343190-38344665
chr12_Cluster108635	17	-0.0480547	DMR_Chr12:132322478-132323895
chr7_Cluster393696	17	-0.024099	DMR_Chr7:157675190-157675752
chr2_Cluster228101	17	0.0706802	DMR_Chr2:104854099-104854981
chr17_Cluster171936	17	0.0949861	DMR_Chr17:18006920-18007112
chr4_Cluster311898	17	0.0825366	DMR_Chr4:88378161-88379499
chr5_Cluster336914	17	0.0997644	DMR_Chr5:135466216-135466812
chr8_Cluster394791	17	-0.0341821	DMR_Chr8:1250524-1250897
chr4_Cluster303264	17	-0.123786	DMR_Chr4:4858044-4859474
chr5_Cluster342690	17	0.0603087	DMR_Chr5:171312848-171313934
chr12_Cluster91187	17	-0.116971	DMR_Chr12:21657038-21658101
chr9_Cluster415372	17	0.0337144	DMR_Chr9:1051504-1052574
chr17_Cluster187116	16	-0.0754846	DMR_Chr17:82965547-82965902
chr1_Cluster37311	16	-0.0467849	DMR_Chr1:225677170-225677786
chr1_Cluster39983	16	-0.0635663	DMR_Chr1:237890527-237891270
chr10_Cluster42195	16	0.122433	DMR_Chr10:1420710-1420914
chr8_Cluster395594	16	0.0544959	DMR_Chr8:6800810-6801017
chr10_Cluster57347	16	-0.0424117	DMR_Chr10:100829709-100830645
chr22_Cluster273617	16	-0.0340978	DMR_Chr22:48334315-48334673
chr14_Cluster131567	16	0.0641193	DMR_Chr14:94774002-94774224
chr12_Cluster94302	16	-0.092881	DMR_Chr12:49026324-49026887
chr19_Cluster210526	16	-0.0294994	DMR_Chr19:52729829-52730874
chr7_Cluster379556	16	0.0290653	DMR_Chr7:52088132-52088794
chr20_Cluster258575	15	-0.091882	DMR_Chr20:62200686-62200972
chr12_Cluster98721	15	-0.0246241	DMR_Chr12:74171066-74171337
chr5_Cluster342246	15	0.069882	DMR_Chr5:168529300-168530357
chr22_Cluster272966	15	0.0764778	DMR_Chr22:46055333-46055639
chr5_Cluster342169	15	-0.0679575	DMR_Chr5:168246951-168247738
chr16_Cluster156406	15	-0.053627	DMR_Chr16:28553165-28554656
chr8_Cluster402630	15	-0.110774	DMR_Chr8:54457631-54458833
chr12_Cluster106865	15	0.0597203	DMR_Chr12:124426732-124427637
chr11_Cluster69800	15	0.059781	DMR_Chr11:33828847-33829528
chr13_Cluster117229	15	-0.0545193	DMR_Chr13:98469035-98469113
chr1_Cluster934	15	-0.0530269	DMR_Chr1:2344532-2345531
chr9_Cluster421090	15	0.07617	DMR_Chr9:90801493-90802058
chr8_Cluster403962	15	0.15415	DMR_Chr8:66112977-66113877
chr12_Cluster105079	15	0.0813092	DMR_Chr12:117967859-117968354
chr3_Cluster275584	15	0.122929	DMR_Chr3:10107781-10108804
chr11_Cluster63985	15	-0.0962683	DMR_Chr11:616878-617779
chr2_Cluster245308	15	-0.0715606	DMR_Chr2:235765529-235765846
chr11_Cluster74310	15	0.0551942	DMR_Chr11:64630261-64630666
chr5_Cluster321659	15	-0.0552919	DMR_Chr5:555135-555781
chr11_Cluster63929	15	0.0531308	DMR_Chr11:518725-519272
chr15_Cluster139113	15	-0.0916848	DMR_Chr15:45202509-45202587
chr19_Cluster205304	15	0.0379968	DMR_Chr19:35993828-35994459
chr19_Cluster198408	15	0.0826098	DMR_Chr19:4580457-4580967
chr12_Cluster91595	15	-0.0481255	DMR_Chr12:25554629-25554734
chr19_Cluster209342	14	0.0339803	DMR_Chr19:49127784-49128404
chr12_Cluster108598	14	-0.0284762	DMR_Chr12:132260825-132261094
chr2_Cluster228081	14	-0.0239425	DMR_Chr2:104746431-104747079
chr2_Cluster216462	14	0.0316976	DMR_Chr2:24491617-24492345
chr12_Cluster108819	14	-0.0713519	DMR_Chr12:132643880-132644051
chr12_Cluster89034	14	0.05848	DMR_Chr12:6957399-6957776
chr5_Cluster331733	14	-0.0664367	DMR_Chr5:88677620-88678731
chr10_Cluster59579	14	0.0460977	DMR_Chr10:114404362-114405432
chr13_Cluster113156	14	0.0843519	DMR_Chr13:45120030-45120906
chr6_Cluster361676	14	0.0581077	DMR_Chr6:111258916-111259737
chr1_Cluster19932	14	0.0935869	DMR_Chr1:93179875-93180848
chr22_Cluster270602	14	0.0850284	DMR_Chr22:38494708-38494909
chr1_Cluster29294	14	0.0727959	DMR_Chr1:173669330-173670574
chr9_Cluster430302	14	-0.100237	DMR_Chr9:137171115-137171521
chr16_Cluster159329	14	0.070727	DMR_Chr16:56193777-56194990
chr15_Cluster138376	14	0.0438522	DMR_Chr15:41881670-41882737
chr19_Cluster200779	13	0.242784	DMR_Chr19:11639545-11640290
chr12_Cluster95846	13	0.0256679	DMR_Chr12:54029643-54031119
chr11_Cluster64453	13	-0.0699401	DMR_Chr11:1499400-1500028
chr7_Cluster388476	13	0.0611731	DMR_Chr7:128792176-128792404
chr19_Cluster200963	13	0.0661938	DMR_Chr19:12513651-12514623
chr1_Cluster27032	13	-0.0540012	DMR_Chr1:160285967-160286343
chr6_Cluster361149	13	-0.0493771	DMR_Chr6:108171066-108171566
chr19_Cluster199433	13	-0.092543	DMR_Chr19:7467079-7467272
chr4_Cluster304191	13	-0.0600959	DMR_Chr4:7938212-7939117
chr1_Cluster39843	13	0.0735152	DMR_Chr1:236686088-236687062
chr3_Cluster293945	13	0.0496124	DMR_Chr3:147404104-147405413
chr11_Cluster81560	13	0.210491	DMR_Chr11:108222952-108223385
chr6_Cluster362398	13	0.0948547	DMR_Chr6:117263432-117263653
chr19_Cluster200363	13	0.0542963	DMR_Chr19:10587013-10587423
chr2_Cluster216860	13	0.0465932	DMR_Chr2:26173917-26174286
chr2_Cluster212573	13	-0.0577147	DMR_Chr2:1230405-1230784
chr1_Cluster21005	13	0.0472198	DMR_Chr1:103108143-103109403
chr6_Cluster347638	12	-0.0512238	DMR_Chr6:10425319-10426425
chr12_Cluster95748	12	0.0242433	DMR_Chr12:53738301-53738785
chr10_Cluster57521	12	-0.123419	DMR_Chr10:101284233-101284629
chr10_Cluster62964	12	-0.0373979	DMR_Chr10:132137227-132137397
chr14_Cluster131371	12	-0.0803568	DMR_Chr14:94025611-94026641
chr7_Cluster387389	12	0.0228285	DMR_Chr7:117323957-117324788
chr4_Cluster319358	12	0.036493	DMR_Chr4:173509335-173509908
chr16_Cluster165441	12	-0.061219	DMR_Chr16:86710156-86710350
chr19_Cluster208035	12	-0.11894	DMR_Chr19:45498291-45499584
chr5_Cluster323115	12	-0.0420415	DMR_Chr5:6753625-6754004
chr19_Cluster205470	12	0.0699943	DMR_Chr19:36772957-36773096
chr10_Cluster57493	12	0.0675806	DMR_Chr10:101221123-101221690
chr17_Cluster184924	12	0.047825	DMR_Chr17:78231599-78232153
chr19_Cluster212201	12	-0.0613367	DMR_Chr19:58511854-58512550
chr14_Cluster129189	12	0.0419566	DMR_Chr14:77141182-77142245
chr14_Cluster122689	12	0.0599753	DMR_Chr14:35402508-35403925
chr2_Cluster231418	12	-0.053602	DMR_Chr2:128486459-128486616
chr2_Cluster231774	12	0.0518935	DMR_Chr2:130836671-130837749
chr20_Cluster247644	12	-0.11457	DMR_Chr20:461736-462998
chr19_Cluster197075	12	0.0540261	DMR_Chr19:1884819-1885693
chr13_Cluster110166	11	0.0380057	DMR_Chr13:24931992-24932246
chr7_Cluster382541	11	0.0299967	DMR_Chr7:79453737-79454851
chr7_Cluster385828	11	-0.102113	DMR_Chr7:103445288-103446383
chr11_Cluster86235	11	0.0149112	DMR_Chr11:130427253-130428373
chr5_Cluster332191	11	0.0791416	DMR_Chr5:93574261-93574829
chr7_Cluster391214	11	-0.0579101	DMR_Chr7:144403536-144403927
chr8_Cluster401264	11	-0.186005	DMR_Chr8:41650101-41651261
chr2_Cluster237002	11	0.0331113	DMR_Chr2:176138551-176139288
chr7_Cluster375538	11	-0.114551	DMR_Chr7:27663816-27664853
chr2_Cluster225504	11	-0.0406181	DMR_Chr2:85341742-85342291
chr10_Cluster54557	11	0.0917953	DMR_Chr10:86367095-86367607
chr5_Cluster345407	11	-0.0701098	DMR_Chr5:181039678-181040520
chr11_Cluster79503	11	0.0617422	DMR_Chr11:86373983-86375448
chr6_Cluster364080	11	0.0725428	DMR_Chr6:134174690-134175204
chr1_Cluster40144	11	0.038875	DMR_Chr1:240093302-240093886
chr11_Cluster82151	11	-0.12923	DMR_Chr11:112175217-112176241
chr1_Cluster10836	11	0.0419344	DMR_Chr1:34792833-34793333
chr19_Cluster207993	11	0.0572636	DMR_Chr19:45402362-45402899
chr6_Cluster350628	11	0.0190571	DMR_Chr6:27374596-27375637
chr7_Cluster389682	11	-0.067203	DMR_Chr7:135247426-135247829
chr1_Cluster25240	11	-0.0448432	DMR_Chr1:153613631-153614029
chr9_Cluster428673	11	0.1503	DMR_Chr9:133356904-133357090
chr18_Cluster187947	11	-0.0550559	DMR_Chr18:6929476-6930089
chr1_Cluster34254	11	0.0649609	DMR_Chr1:206469957-206470823
chr7_Cluster392410	11	-0.118772	DMR_Chr7:151850883-151851027
chr11_Cluster67833	11	0.0254651	DMR_Chr11:16603741-16604930
chr13_Cluster109755	11	-0.054281	DMR_Chr13:22897624-22898243
chr3_Cluster289558	11	0.0581039	DMR_Chr3:120907805-120908242
chr7_Cluster384473	11	-0.0408483	DMR_Chr7:98961441-98961524
chr2_Cluster220110	10	0.056525	DMR_Chr2:44938965-44939746
chr7_Cluster371142	10	0.0557011	DMR_Chr7:1403859-1404222
chr17_Cluster182836	10	0.025466	DMR_Chr17:72219593-72220192
chr16_Cluster166247	10	0.0696861	DMR_Chr16:88470851-88471285
chr5_Cluster339114	10	-0.0793612	DMR_Chr5:145856575-145856700
chr1_Cluster12319	10	0.0409102	DMR_Chr1:40665636-40666351
chr17_Cluster169871	10	-0.0202537	DMR_Chr17:7931288-7932151
chr10_Cluster43930	10	0.104965	DMR_Chr10:11164257-11165565
chr1_Cluster1288	10	-0.02222	DMR_Chr1:3140801-3141330
chr12_Cluster105006	10	0.0641963	DMR_Chr12:117359250-117360331
chr17_Cluster186392	10	0.0733393	DMR_Chr17:81517933-81519145
chr11_Cluster83454	10	-0.0631111	DMR_Chr11:118322846-118322905
chr14_Cluster131700	10	0.0737327	DMR_Chr14:95320283-95320465
chr4_Cluster306822	10	0.0858991	DMR_Chr4:37891340-37891735
chr12_Cluster107728	10	0.0525668	DMR_Chr12:129848847-129849465
chr7_Cluster393798	10	-0.0318563	DMR_Chr7:157832095-157832267
chr19_Cluster210966	10	0.0393531	DMR_Chr19:54164495-54164871
chr7_Cluster393692	10	-0.0291811	DMR_Chr7:157669204-157670664
chr7_Cluster384447	10	-0.074072	DMR_Chr7:98869339-98870545
chr4_Cluster320716	10	-0.0758132	DMR_Chr4:185513838-185514868
chr8_Cluster404465	10	-0.0931348	DMR_Chr8:70072201-70072683
chr4_Cluster310898	10	0.0210706	DMR_Chr4:80263770-80264612
chr6_Cluster352117	10	-0.0358093	DMR_Chr6:31809741-31811143
chr8_Cluster413144	10	0.00363351	DMR_Chr8:139937723-139937793
chr3_Cluster276188	9	0.10922	DMR_Chr3:12553973-12554354
chr7_Cluster388950	9	0.0505815	DMR_Chr7:130733487-130733723
chr16_Cluster156282	9	-0.0426956	DMR_Chr16:28069944-28070236
chr20_Cluster254896	9	-0.164842	DMR_Chr20:46513271-46513698
chr11_Cluster68780	9	0.0965306	DMR_Chr11:22674540-22674763
chr6_Cluster350839	9	0.0515657	DMR_Chr6:28336145-28336675
chr12_Cluster104470	9	-0.0634376	DMR_Chr12:114696395-114697529
chr11_Cluster75074	9	0.198583	DMR_Chr11:66347304-66347949
chr22_Cluster265891	9	0.0343829	DMR_Chr22:19759460-19759618
chr7_Cluster377108	9	-0.0477824	DMR_Chr7:36661138-36661412
chr14_Cluster134129	9	-0.0277265	DMR_Chr14:104213532-104213675
chr2_Cluster246428	9	0.0629196	DMR_Chr2:239308891-239309198
chr4_Cluster303699	9	-0.0408857	DMR_Chr4:6693195-6693972
chr19_Cluster200061	9	0.0169729	DMR_Chr19:9792962-9793411
chr16_Cluster157286	9	0.0658445	DMR_Chr16:31148236-31149073
chr11_Cluster64335	9	-0.0548777	DMR_Chr11:1252430-1252911
chr19_Cluster206627	9	0.0502196	DMR_Chr19:40613446-40614424
chr19_Cluster210350	9	0.0499811	DMR_Chr19:51887556-51888537
chr19_Cluster197036	9	-0.178721	DMR_Chr19:1821895-1822555
chr6_Cluster366978	9	0.170103	DMR_Chr6:153002227-153003122
chr7_Cluster383171	9	-0.057482	DMR_Chr7:87480002-87480484
chr6_Cluster369834	9	-0.0175556	DMR_Chr6:168411249-168412721
chr12_Cluster87827	9	0.14946	DMR_Chr12:2690888-2691993
chr6_Cluster350457	9	0.0460248	DMR_Chr6:26501180-26501965
chr14_Cluster133298	9	0.0859394	DMR_Chr14:101781272-101781737
chr14_Cluster125329	9	0.141871	DMR_Chr14:60164799-60165815
chr3_Cluster299992	9	0.131932	DMR_Chr3:192408233-192408456
chr1_Cluster495	9	-0.0501282	DMR_Chr1:1539762-1541172
chr1_Cluster41472	9	0.0365739	DMR_Chr1:247857028-247857862
chr20_Cluster253437	9	-0.113469	DMR_Chr20:38806306-38807074
chr7_Cluster390568	9	0.0713306	DMR_Chr7:140403925-140404287
chr11_Cluster85259	9	-0.0853664	DMR_Chr11:125456073-125456552
chr8_Cluster407717	9	0.150896	DMR_Chr8:100908113-100908772
chr19_Cluster211024	9	-0.0279152	DMR_Chr19:54313828-54314017
chr8_Cluster402577	9	-0.0327454	DMR_Chr8:54104190-54104371
chr17_Cluster186719	9	-0.0383191	DMR_Chr17:82235894-82236831
chr12_Cluster87209	9	0.0821268	DMR_Chr12:459376-459946
chr1_Cluster23239	9	-0.0592155	DMR_Chr1:118985014-118986226
chr3_Cluster279392	9	-0.0696921	DMR_Chr3:36856902-36856960
chr7_Cluster385623	9	0.035341	DMR_Chr7:102300503-102301273
chr4_Cluster302670	9	0.0907649	DMR_Chr4:2962483-2963666
chr19_Cluster204860	9	0.116609	DMR_Chr19:34772579-34773524
chr19_Cluster196739	8	0.0281519	DMR_Chr19:1295624-1295931
chr16_Cluster163151	8	0.0721886	DMR_Chr16:77434379-77435771
chr4_Cluster310886	8	0.145579	DMR_Chr4:80206664-80207692
chr19_Cluster210680	8	0.0443104	DMR_Chr19:53365510-53366202
chr2_Cluster245713	8	-0.0418421	DMR_Chr2:237374461-237374812
chr6_Cluster351315	8	0.0637897	DMR_Chr6:29974727-29975704
chr12_Cluster96077	8	-0.0655101	DMR_Chr12:54634760-54635877
chr17_Cluster178065	8	-0.0210375	DMR_Chr17:46850843-46852324
chr19_Cluster205834	8	0.0532352	DMR_Chr19:38388903-38389060
chr19_Cluster200459	8	0.0736857	DMR_Chr19:10817495-10818021
chr7_Cluster384163	8	0.104546	DMR_Chr7:96997877-96998389
chr6_Cluster364013	8	0.121967	DMR_Chr6:133891344-133891832
chr6_Cluster360287	8	-0.0497327	DMR_Chr6:99613627-99614980
chr1_Cluster13360	8	-0.0780769	DMR_Chr1:44261337-44261642
chr19_Cluster211911	8	0.0159381	DMR_Chr19:57559194-57560215
chr3_Cluster275478	8	0.147884	DMR_Chr3:9791729-9792910
chr10_Cluster52311	8	0.0890967	DMR_Chr10:72274885-72274910
chr11_Cluster68669	8	0.0754459	DMR_Chr11:20603991-20604719
chr20_Cluster252368	8	0.0682618	DMR_Chr20:34997236-34998047
chr3_Cluster290570	8	-0.0260048	DMR_Chr3:126056569-126057496
chr2_Cluster247382	8	-0.100705	DMR_Chr2:241739181-241739427
chr11_Cluster82182	8	0.0628845	DMR_Chr11:112290010-112290569
chr4_Cluster303410	8	0.0557058	DMR_Chr4:5892963-5893684
chr2_Cluster232463	8	0.137892	DMR_Chr2:135530328-135531549
chr3_Cluster286609	8	0.0859975	DMR_Chr3:86991489-86991590
chr3_Cluster293930	8	0.0425613	DMR_Chr3:147380607-147380799
chr2_Cluster235037	8	0.0469139	DMR_Chr2:161422812-161424231
chr11_Cluster84431	8	-0.0834286	DMR_Chr11:121595720-121595921
chr2_Cluster242060	8	-0.0665645	DMR_Chr2:218166916-218168163
chr7_Cluster393808	8	-0.0280825	DMR_Chr7:157845369-157845568
chr17_Cluster180583	8	-0.0972325	DMR_Chr17:59330210-59331650
chr9_Cluster423275	8	0.0576747	DMR_Chr9:105557896-105558227
chr2_Cluster237017	8	0.0394792	DMR_Chr2:176162314-176163435
chr4_Cluster307724	8	-0.120204	DMR_Chr4:42151177-42152124
chr19_Cluster200715	8	-0.074194	DMR_Chr19:11454569-11454869
chr2_Cluster219097	8	0.0312676	DMR_Chr2:38960391-38960866
chr8_Cluster402047	8	0.0349925	DMR_Chr8:48555270-48556429
chr6_Cluster347609	8	0.200336	DMR_Chr6:10384741-10385928
chr19_Cluster196337	7	0.0359454	DMR_Chr19:611106-611507
chr2_Cluster212566	7	-0.0269447	DMR_Chr2:1208368-1209194
chr11_Cluster82909	7	0.0172057	DMR_Chr11:116580201-116581287
chr10_Cluster42086	7	-0.0377162	DMR_Chr10:1172822-1173466
chr17_Cluster184684	7	0.0905049	DMR_Chr17:77528918-77529280
chr1_Cluster26240	7	0.0375968	DMR_Chr1:156623905-156624897
chr6_Cluster350868	7	-0.0877385	DMR_Chr6:28443252-28443647
chr7_Cluster391610	7	0.0271161	DMR_Chr7:149415226-149415871
chr22_Cluster267267	7	-0.0232024	DMR_Chr22:24426833-24427587
chr8_Cluster408431	7	0.109197	DMR_Chr8:104589386-104589635
chr12_Cluster87586	7	0.126153	DMR_Chr12:1834555-1834724
chr1_Cluster10115	7	-0.0449799	DMR_Chr1:31771855-31773131
chr4_Cluster307764	7	0.0108023	DMR_Chr4:42400452-42401455
chr6_Cluster367954	7	-0.0211819	DMR_Chr6:158515730-158516454
chr12_Cluster108112	7	-0.0468368	DMR_Chr12:131087696-131088295
chr11_Cluster63980	7	0.0642618	DMR_Chr11:611113-611943
chr1_Cluster14465	7	-0.0695681	DMR_Chr1:50424668-50425785
chr12_Cluster108651	7	-0.0322502	DMR_Chr12:132341559-132341860
chr2_Cluster212621	7	-0.0313913	DMR_Chr2:1475750-1476039
chr11_Cluster66072	7	-0.079206	DMR_Chr11:7673950-7674298
chr10_Cluster57011	7	0.0495934	DMR_Chr10:99527301-99528090
chr16_Cluster151377	7	-0.0487918	DMR_Chr16:2275854-2276080
chr16_Cluster156120	7	-0.111208	DMR_Chr16:27426408-27426580
chr17_Cluster177820	7	-0.126541	DMR_Chr17:45784301-45785635
chr3_Cluster295725	7	-0.0862241	DMR_Chr3:160038860-160039285
chr13_Cluster120307	7	0.0798948	DMR_Chr13:114280803-114281774
chr10_Cluster56683	7	0.0665169	DMR_Chr10:97633005-97634384
chr1_Cluster27750	7	0.133931	DMR_Chr1:163321208-163322231
chr8_Cluster414292	7	-0.0402629	DMR_Chr8:143131387-143132350
chr1_Cluster24887	7	0.0348275	DMR_Chr1:152088886-152090092
chr1_Cluster41432	7	-0.0389426	DMR_Chr1:247534199-247535040
chr14_Cluster128928	7	-0.0245023	DMR_Chr14:76267983-76268508
chr19_Cluster197961	7	-0.0451318	DMR_Chr19:3637310-3637630
chr14_Cluster125389	7	-0.0452801	DMR_Chr14:60509092-60509568
chr2_Cluster212926	7	-0.0253148	DMR_Chr2:2708896-2709658
chr2_Cluster223005	7	-0.083711	DMR_Chr2:66432215-66433662
chr5_Cluster331724	7	0.0248488	DMR_Chr5:88659547-88660042
chr19_Cluster201088	7	0.0369362	DMR_Chr19:12838033-12839338
chr1_Cluster17944	7	0.0569459	DMR_Chr1:75127264-75128577
chr1_Cluster37164	7	0.0325045	DMR_Chr1:224617584-224618151
chr2_Cluster212683	7	-0.0528303	DMR_Chr2:1621243-1621554
chr4_Cluster310873	7	0.0585332	DMR_Chr4:80185132-80186032
chr8_Cluster396646	7	-0.0162115	DMR_Chr8:11680735-11681897
chr3_Cluster281786	7	0.0353351	DMR_Chr3:48595134-48596009
chr7_Cluster371511	7	-0.0396836	DMR_Chr7:2073541-2074060
chr1_Cluster23243	7	-0.1747	DMR_Chr1:118989001-118990303
chr10_Cluster55854	7	0.0476961	DMR_Chr10:93567216-93568128
chr10_Cluster62742	7	0.0586793	DMR_Chr10:131311980-131312469
chr3_Cluster281792	7	0.120538	DMR_Chr3:48608941-48609994
chr17_Cluster177431	7	-0.0682699	DMR_Chr17:44656158-44656627
chr2_Cluster231272	7	0.0466912	DMR_Chr2:127810621-127811774
chr8_Cluster413872	7	-0.0400677	DMR_Chr8:142009004-142009102
chr8_Cluster400941	7	0.0562857	DMR_Chr8:39106980-39107974
chr3_Cluster281367	7	0.0378889	DMR_Chr3:46898487-46898950
chr8_Cluster397166	7	0.0720651	DMR_Chr8:17001399-17002613
chr17_Cluster183094	6	-0.067304	DMR_Chr17:73285346-73286455
chr1_Cluster11773	6	0.119399	DMR_Chr1:38559152-38559798
chr13_Cluster114477	6	0.0378068	DMR_Chr13:52849804-52849993
chr8_Cluster413605	6	-0.0204628	DMR_Chr8:141228352-141228957
chr11_Cluster64931	6	-0.02529	DMR_Chr11:2547889-2548603
chr22_Cluster273173	6	0.101054	DMR_Chr22:46537752-46538193
chr22_Cluster265303	6	-0.0432104	DMR_Chr22:17165316-17165374
chr5_Cluster338304	6	0.0416641	DMR_Chr5:141417324-141418622
chr3_Cluster290171	6	-0.0533331	DMR_Chr3:124268797-124269070
chr8_Cluster397244	6	-0.0495276	DMR_Chr8:17412837-17414027
chr17_Cluster186875	6	-0.062199	DMR_Chr17:82519133-82520087
chr11_Cluster85344	6	0.111689	DMR_Chr11:125904186-125904553
chr19_Cluster209345	6	0.0147057	DMR_Chr19:49133012-49133338
chr1_Cluster15371	6	-0.0409827	DMR_Chr1:54474708-54475498
chr5_Cluster343768	6	-0.0289021	DMR_Chr5:175772911-175773574
chr19_Cluster197278	6	-0.0683972	DMR_Chr19:2255419-2255850
chr19_Cluster204566	6	-0.137275	DMR_Chr19:33387891-33388033
chr1_Cluster18999	6	0.0274852	DMR_Chr1:86395463-86396591
chr6_Cluster350802	6	-0.0334104	DMR_Chr6:28207096-28208453
chr11_Cluster69452	6	-0.0629341	DMR_Chr11:31819079-31820434
chr3_Cluster284038	6	-0.0604104	DMR_Chr3:58666618-58667867
chr8_Cluster414191	6	-0.0298031	DMR_Chr8:142798310-142798868
chr16_Cluster163113	6	-0.0457218	DMR_Chr16:77211947-77213230
chr5_Cluster322526	6	0.101677	DMR_Chr5:2747807-2748256
chr13_Cluster118836	6	0.0405432	DMR_Chr13:110307829-110309260
chr5_Cluster344102	6	-0.198088	DMR_Chr5:176868795-176868891
chr12_Cluster101391	6	0.0800941	DMR_Chr12:98745522-98746090
chr4_Cluster320246	6	0.0664161	DMR_Chr4:183722863-183723461
chr11_Cluster73645	6	0.0620969	DMR_Chr11:62545247-62546006
chr5_Cluster321456	6	-0.0386935	DMR_Chr5:188281-188835
chr7_Cluster393002	6	0.0647588	DMR_Chr7:155490444-155491754
chr1_Cluster20165	6	0.0311562	DMR_Chr1:94246682-94247768
chr8_Cluster407399	6	-0.146965	DMR_Chr8:98973659-98974117
chr11_Cluster64816	6	-0.115351	DMR_Chr11:2300539-2302018
chr4_Cluster302788	6	-0.0540553	DMR_Chr4:3323153-3323303
chr17_Cluster185725	6	-0.0658422	DMR_Chr17:80191292-80192350
chr18_Cluster194125	6	0.0219903	DMR_Chr18:63949134-63949629
chr16_Cluster151618	6	0.0947281	DMR_Chr16:2857515-2858934
chr1_Cluster21649	6	0.0590373	DMR_Chr1:110033212-110034579
chr1_Cluster33225	6	0.0618473	DMR_Chr1:203117740-203117965
chr9_Cluster422988	6	0.131119	DMR_Chr9:100598478-100599237
chr2_Cluster236720	6	-0.11579	DMR_Chr2:174328648-174329352
chr5_Cluster344750	6	-0.037727	DMR_Chr5:178984122-178984972
chr4_Cluster307690	6	-0.0862566	DMR_Chr4:41878301-41879401
chr15_Cluster146272	6	0.0353111	DMR_Chr15:81134005-81134480
chr17_Cluster186796	6	0.0570271	DMR_Chr17:82370730-82372069
chr1_Cluster28641	6	0.077472	DMR_Chr1:169106765-169107151
chr14_Cluster134650	6	0.0332826	DMR_Chr14:105363971-105364523
chr12_Cluster105928	6	-0.0884322	DMR_Chr12:121578509-121579343
chr15_Cluster149158	6	-0.0851532	DMR_Chr15:98669102-98669916
chr7_Cluster388441	6	-0.0419727	DMR_Chr7:128671728-128672736
chr1_Cluster6564	6	-0.0664576	DMR_Chr1:19980508-19981574
chr1_Cluster11781	6	-0.0287003	DMR_Chr1:38579376-38580309
chr3_Cluster288439	6	-0.112365	DMR_Chr3:112133308-112133479
chr6_Cluster360372	6	0.0442604	DMR_Chr6:100457161-100458307
chr7_Cluster375799	6	-0.102614	DMR_Chr7:28957786-28958980
chr6_Cluster352256	6	-0.092161	DMR_Chr6:32061053-32061376
chr10_Cluster62605	6	-0.0105296	DMR_Chr10:130485924-130486130
chr22_Cluster274446	6	0.0758886	DMR_Chr22:50578071-50579295
chr8_Cluster413022	6	-0.0501866	DMR_Chr8:139612186-139612485
chr15_Cluster139973	6	0.0381366	DMR_Chr15:51680501-51681724
chr17_Cluster175080	6	0.0118384	DMR_Chr17:36943345-36943576
chr11_Cluster64339	6	-0.0328874	DMR_Chr11:1261611-1261936
chr11_Cluster64800	6	-0.0630106	DMR_Chr11:2269384-2270775
chr6_Cluster360724	5	0.0204599	DMR_Chr6:105981081-105982260
chr1_Cluster25352	5	-0.037267	DMR_Chr1:153986320-153986930
chr9_Cluster430195	5	0.0248178	DMR_Chr9:136994596-136995737
chr10_Cluster50427	5	0.104427	DMR_Chr10:61001032-61002062
chr6_Cluster350378	5	0.000440876	DMR_Chr6:26251588-26252038
chr10_Cluster59937	5	0.0155719	DMR_Chr10:117136056-117137266
chr16_Cluster161070	5	0.114707	DMR_Chr16:67563412-67564241
chr8_Cluster414081	5	-0.0351533	DMR_Chr8:142515309-142516137
chr8_Cluster396442	5	-0.14512	DMR_Chr8:11015093-11016507
chr13_Cluster109296	5	0.0780875	DMR_Chr13:20194383-20194422
chr11_Cluster82765	5	-0.0522707	DMR_Chr11:115658854-115660316
chr12_Cluster103816	5	0.103214	DMR_Chr12:111842892-111843168
chr13_Cluster118677	5	0.042348	DMR_Chr13:109667214-109667261
chr1_Cluster37852	5	-0.0551933	DMR_Chr1:227815370-227816375
chr16_Cluster150412	5	0.0404583	DMR_Chr16:694860-696133
chr2_Cluster212802	5	-0.0461658	DMR_Chr2:1875217-1876360
chr6_Cluster347747	5	0.0734207	DMR_Chr6:10882693-10884082
chr12_Cluster104359	5	-0.150787	DMR_Chr12:113957651-113957878
chr16_Cluster150323	5	-0.0384771	DMR_Chr16:554801-555726
chr1_Cluster5589	5	-0.0320232	DMR_Chr1:17005390-17005765
chr1_Cluster17019	5	-0.0178092	DMR_Chr1:65002296-65003239
chr1_Cluster3779	5	0.113654	DMR_Chr1:10704454-10704840
chr15_Cluster147447	5	0.0362759	DMR_Chr15:88912628-88914126
chr2_Cluster226105	5	0.104241	DMR_Chr2:88627380-88628234
chr1_Cluster14158	5	-0.0747239	DMR_Chr1:47593288-47593683
chr1_Cluster24893	5	-0.0746146	DMR_Chr1:152112656-152112712
chr7_Cluster391588	5	-0.0571292	DMR_Chr7:149287444-149287545
chr11_Cluster73775	5	0.055077	DMR_Chr11:62841629-62842532
chr3_Cluster284383	5	-0.0781828	DMR_Chr3:62367636-62368220
chr13_Cluster109587	5	0.0706318	DMR_Chr13:21458530-21459591
chr13_Cluster117654	5	-0.0192972	DMR_Chr13:99974920-99975703
chr17_Cluster180982	5	0.0337938	DMR_Chr17:61457275-61458363
chr1_Cluster23242	5	-0.0401199	DMR_Chr1:118987306-118988500
chr12_Cluster107967	5	-0.0398991	DMR_Chr12:130704834-130705501
chr3_Cluster298427	5	-0.0256988	DMR_Chr3:184317348-184317740
chr2_Cluster233622	5	0.0562259	DMR_Chr2:149038024-149039364
chr8_Cluster398691	5	-0.0145598	DMR_Chr8:24913600-24915001
chr1_Cluster38030	5	-0.115989	DMR_Chr1:228321678-228322062
chr20_Cluster259311	5	0.0684496	DMR_Chr20:63706882-63707892
chr6_Cluster351593	5	0.0498851	DMR_Chr6:30676457-30677056
chr11_Cluster71281	5	-0.0199324	DMR_Chr11:45701779-45702236
chr7_Cluster394008	5	-0.0534008	DMR_Chr7:158300505-158300586
chr5_Cluster336936	5	0.0476319	DMR_Chr5:135543635-135544891
chr1_Cluster32801	5	0.0269662	DMR_Chr1:201739371-201740548
chr8_Cluster405848	5	-0.0351154	DMR_Chr8:85438048-85438967
chr19_Cluster208218	5	0.0530183	DMR_Chr19:45952951-45953174
chr2_Cluster244478	5	0.215551	DMR_Chr2:232502999-232503834
chr1_Cluster14099	5	-0.0812754	DMR_Chr1:47416592-47417563
chr18_Cluster192911	5	-0.0312269	DMR_Chr18:57351953-57353094
chr9_Cluster421746	5	0.0339947	DMR_Chr9:93958279-93959536
chr2_Cluster213552	5	0.0490656	DMR_Chr2:6917021-6918302
chr10_Cluster48694	5	-0.0466511	DMR_Chr10:44979677-44980163
chr22_Cluster271114	5	-0.0397939	DMR_Chr22:39994259-39994954
chr5_Cluster333691	5	0.0327365	DMR_Chr5:111070350-111071460
chr19_Cluster206261	5	0.0876848	DMR_Chr19:39506981-39507651
chr19_Cluster206576	5	0.0289461	DMR_Chr19:40512536-40513379
chr22_Cluster266046	5	-0.126851	DMR_Chr22:20131061-20131421
chr19_Cluster210794	5	-0.0111971	DMR_Chr19:53721278-53721456
chr5_Cluster324675	5	0.0628444	DMR_Chr5:19886372-19887330
chr1_Cluster33210	5	0.0753664	DMR_Chr1:203075548-203076102
chr12_Cluster102569	5	-0.118071	DMR_Chr12:106903167-106903774
chr12_Cluster108922	5	-0.0769723	DMR_Chr12:132816496-132817028
chr7_Cluster370585	5	-0.0376342	DMR_Chr7:187253-187687
chr12_Cluster87589	5	-0.0156106	DMR_Chr12:1839268-1839483
chr15_Cluster142706	5	0.0328338	DMR_Chr15:66706587-66707708
chr22_Cluster268948	5	-0.114492	DMR_Chr22:31488277-31489754
chr19_Cluster202847	5	-0.0115063	DMR_Chr19:18304727-18305192
chr8_Cluster414095	5	0.0833465	DMR_Chr8:142543838-142544607
chr3_Cluster279603	5	-0.0686633	DMR_Chr3:37993971-37994570
chr6_Cluster354884	5	0.0367598	DMR_Chr6:41375471-41376093
chr7_Cluster375537	5	0.153106	DMR_Chr7:27662205-27663185
chr3_Cluster291436	5	0.0864326	DMR_Chr3:128845938-128846138
chr10_Cluster46439	5	-0.0283582	DMR_Chr10:27741468-27742402
chr19_Cluster209929	5	0.034263	DMR_Chr19:50695123-50696197
chr4_Cluster314249	5	0.0459788	DMR_Chr4:116926253-116926390
chr16_Cluster159221	5	0.0210825	DMR_Chr16:55480356-55480559
chr1_Cluster3961	5	-0.0542273	DMR_Chr1:11121991-11122097
chr10_Cluster62598	5	-0.0435982	DMR_Chr10:130441236-130441595
chr1_Cluster13393	5	-0.0554986	DMR_Chr1:44406790-44408021
chr3_Cluster275750	5	0.112936	DMR_Chr3:10505145-10505901
chr7_Cluster375427	5	0.0118253	DMR_Chr7:27169962-27170210
chr1_Cluster20763	5	-0.0719363	DMR_Chr1:100265709-100266381
chr22_Cluster273172	5	0.0328873	DMR_Chr22:46536168-46537365
chr1_Cluster33629	5	0.0307285	DMR_Chr1:204363476-204363909
chr4_Cluster313780	5	-0.0493004	DMR_Chr4:110587842-110588055
chr1_Cluster37801	5	0.00841323	DMR_Chr1:227560722-227561019
chr22_Cluster267720	5	-0.0692273	DMR_Chr22:26429561-26429935
chr1_Cluster37919	5	0.0204065	DMR_Chr1:228058561-228059435
chr7_Cluster378294	5	-0.0298423	DMR_Chr7:44220210-44220315
chr12_Cluster99678	5	0.0723918	DMR_Chr12:85036246-85036559
chr13_Cluster117367	5	0.114743	DMR_Chr13:98977715-98978330
chr16_Cluster166251	5	0.0550664	DMR_Chr16:88478633-88479164
chr7_Cluster371432	5	-0.0551799	DMR_Chr7:1946609-1947563
chr2_Cluster231413	4	-0.0397384	DMR_Chr2:128470029-128470823
chr6_Cluster348157	4	-0.0341945	DMR_Chr6:12718137-12718299
chr13_Cluster119400	4	0.0422034	DMR_Chr13:112054941-112055237
chr1_Cluster24306	4	-0.034537	DMR_Chr1:149917777-149917993
chr6_Cluster366316	4	-0.0569962	DMR_Chr6:149484858-149485500
chr6_Cluster351958	4	-0.0346829	DMR_Chr6:31573571-31574172
chr2_Cluster236991	4	-0.0959743	DMR_Chr2:176122227-176123191
chr17_Cluster176773	4	0.0351995	DMR_Chr17:42653487-42654176
chr8_Cluster413585	4	0.0401121	DMR_Chr8:141196909-141197211
chr9_Cluster417834	4	0.0384614	DMR_Chr9:34637297-34638145
chr19_Cluster208727	4	0.0891841	DMR_Chr19:47471643-47472450
chr16_Cluster150663	4	-0.0694227	DMR_Chr16:1079665-1080450
chr1_Cluster7120	4	-0.105961	DMR_Chr1:21884297-21885131
chr3_Cluster289228	4	0.0637811	DMR_Chr3:119034812-119035530
chr6_Cluster364826	4	-0.0604955	DMR_Chr6:138105574-138106173
chr5_Cluster323246	4	-0.133937	DMR_Chr5:7849485-7850919
chr11_Cluster74056	4	0.114959	DMR_Chr11:64072006-64072057
chr12_Cluster92191	4	-0.0141477	DMR_Chr12:29223487-29223940
chr8_Cluster410922	4	0.0582626	DMR_Chr8:125431524-125432500
chr12_Cluster107522	4	0.0292296	DMR_Chr12:128267494-128267812
chr16_Cluster161554	4	-0.0525932	DMR_Chr16:69109596-69109873
chr6_Cluster350601	4	0.0310655	DMR_Chr6:27260321-27260971
chr17_Cluster186481	4	-0.0622711	DMR_Chr17:81712031-81713034
chr7_Cluster393796	4	-0.0423606	DMR_Chr7:157829339-157829530
chr5_Cluster322399	4	-0.114166	DMR_Chr5:2180137-2180711
chr7_Cluster375408	4	0.067093	DMR_Chr7:27146934-27148402
chr6_Cluster368076	4	0.0786205	DMR_Chr6:158938907-158939953
chr8_Cluster402636	4	-0.0397908	DMR_Chr8:54466473-54467449
chr12_Cluster92072	4	0.059326	DMR_Chr12:27973600-27974851
chr1_Cluster11817	4	0.07883	DMR_Chr1:38817849-38818938
chr17_Cluster175611	4	-0.0276474	DMR_Chr17:39209631-39210249
chr3_Cluster281333	4	-0.0762579	DMR_Chr3:46812140-46812822
chr11_Cluster74739	4	0.0227403	DMR_Chr11:65572219-65573373
chr5_Cluster337886	4	0.0123381	DMR_Chr5:140112949-140113373
chr2_Cluster219508	4	0.00294997	DMR_Chr2:42102305-42102621
chr17_Cluster185551	4	-0.011015	DMR_Chr17:79823006-79823033
chr7_Cluster394103	4	0.136213	DMR_Chr7:158487717-158488846
chr3_Cluster295475	4	-0.0609615	DMR_Chr3:158095537-158096022
chr5_Cluster333927	4	-0.0388326	DMR_Chr5:112737650-112738073
chr12_Cluster92884	4	-0.0241027	DMR_Chr12:34347649-34348366
chr1_Cluster32716	4	-0.0292932	DMR_Chr1:201506322-201507648
chr11_Cluster67374	4	-0.146825	DMR_Chr11:13008761-13010257
chr6_Cluster369471	4	-0.0807714	DMR_Chr6:167324448-167325105
chr19_Cluster209085	4	0.0139699	DMR_Chr19:48511450-48511633
chr6_Cluster352638	4	-0.138038	DMR_Chr6:32935291-32936643
chr7_Cluster390856	4	-0.0797804	DMR_Chr7:141995515-141995960
chr2_Cluster244448	4	-0.0890782	DMR_Chr2:232421928-232422161
chr3_Cluster279377	4	-0.0548623	DMR_Chr3:36763878-36764723
chr17_Cluster170431	4	-0.052993	DMR_Chr17:9899465-9899544
chr19_Cluster209125	4	0.0954098	DMR_Chr19:48624069-48624404
chr11_Cluster81975	4	-0.0770179	DMR_Chr11:111540234-111541255
chr17_Cluster176347	4	0.053199	DMR_Chr17:41527452-41528574
chr7_Cluster392236	4	0.0325452	DMR_Chr7:151409903-151411255
chr7_Cluster392783	4	0.0284105	DMR_Chr7:154793828-154794666
chr7_Cluster373013	4	-0.016536	DMR_Chr7:6663901-6664444
chr1_Cluster25119	4	0.0830847	DMR_Chr1:153202177-153202787
chr13_Cluster116958	4	0.17317	DMR_Chr13:96994086-96994969
chr15_Cluster149306	4	0.0395976	DMR_Chr15:99015197-99015558
chr20_Cluster247611	4	-0.120065	DMR_Chr20:381096-382469
chr15_Cluster135426	4	-0.0869557	DMR_Chr15:23687472-23688474
chr1_Cluster8535	4	-0.0955975	DMR_Chr1:26157757-26158912
chr10_Cluster55835	4	0.0373272	DMR_Chr10:93496346-93497003
chr16_Cluster154926	4	0.0522142	DMR_Chr16:20073528-20074576
chr12_Cluster95781	4	0.0354625	DMR_Chr12:53926779-53928209
chr6_Cluster357584	4	-0.0071312	DMR_Chr6:58073320-58073516
chr9_Cluster430165	4	-0.0570529	DMR_Chr9:136940669-136941102
chr6_Cluster358772	4	0.142212	DMR_Chr6:80003864-80004332
chr11_Cluster74158	4	0.0348324	DMR_Chr11:64291834-64292938
chr1_Cluster40255	4	-0.0212517	DMR_Chr1:240823211-240823599
chr10_Cluster55982	4	0.0269888	DMR_Chr10:94362621-94363329
chr8_Cluster408863	4	0.136429	DMR_Chr8:109574545-109575107
chr12_Cluster92874	4	-0.0777683	DMR_Chr12:34335793-34335986
chr1_Cluster26875	4	0.0299677	DMR_Chr1:159853896-159855384
chr1_Cluster33817	4	-0.0527875	DMR_Chr1:204942734-204943604
chr19_Cluster196163	4	0.0162394	DMR_Chr19:291021-291316
chr8_Cluster414051	4	0.060163	DMR_Chr8:142451251-142452493
chr19_Cluster207041	4	-0.0334106	DMR_Chr19:42005648-42005942
chr10_Cluster52615	4	0.117109	DMR_Chr10:73781586-73781941
chr17_Cluster184604	4	0.00840418	DMR_Chr17:77372667-77373858
chr1_Cluster2567	4	-0.0292688	DMR_Chr1:7062480-7063287
chr14_Cluster134680	4	-0.0328096	DMR_Chr14:105418383-105419745
chr13_Cluster118298	4	-0.0354911	DMR_Chr13:106376554-106377096
chr18_Cluster195650	4	-0.032436	DMR_Chr18:78933953-78934175
chr11_Cluster72622	4	0.117604	DMR_Chr11:58439792-58441104
chr6_Cluster361147	4	-0.0813452	DMR_Chr6:108168590-108169905
chr20_Cluster254714	4	0.035665	DMR_Chr20:46013474-46014472
chr17_Cluster169447	4	-0.0601607	DMR_Chr17:7008765-7009355
chr15_Cluster147576	4	0.0192658	DMR_Chr15:89370814-89371982
chr3_Cluster299213	4	-0.0351684	DMR_Chr3:187702153-187702760
chr8_Cluster407392	4	-0.0462969	DMR_Chr8:98948893-98950120
chr14_Cluster121394	4	0.0383614	DMR_Chr14:23567299-23567961
chr9_Cluster430167	4	0.197667	DMR_Chr9:136943636-136943930
chr5_Cluster344252	4	-0.126081	DMR_Chr5:177402982-177404364
chr19_Cluster201663	4	0.0465199	DMR_Chr19:14571847-14572299
chr12_Cluster108642	4	-0.0210141	DMR_Chr12:132331831-132332154
chr19_Cluster209947	4	0.0293529	DMR_Chr19:50725563-50725681
chr11_Cluster65787	4	0.100763	DMR_Chr11:6389856-6390595
chr16_Cluster159194	4	0.114727	DMR_Chr16:55328429-55329690
chr12_Cluster95795	4	0.109386	DMR_Chr12:53952999-53954155
chr17_Cluster179840	4	0.0311056	DMR_Chr17:55845308-55846053
chr10_Cluster48769	4	0.0362682	DMR_Chr10:45418827-45419502
chr6_Cluster351006	4	0.0444127	DMR_Chr6:28881122-28881444
chr1_Cluster15433	4	-0.0405298	DMR_Chr1:54641047-54641619
chr7_Cluster384181	3	-0.0318937	DMR_Chr7:97025469-97026670
chr17_Cluster177669	3	-0.0890749	DMR_Chr17:45261672-45262877
chr16_Cluster166217	3	-0.0779778	DMR_Chr16:88415864-88416905
chr12_Cluster87584	3	0.0651236	DMR_Chr12:1831213-1831453
chr3_Cluster293635	3	-0.0675918	DMR_Chr3:143120735-143121399
chr12_Cluster95488	3	0.0277586	DMR_Chr12:52965161-52965723
chr14_Cluster124161	3	-0.00504338	DMR_Chr14:52951279-52952394
chr4_Cluster303408	3	0.0622852	DMR_Chr4:5890105-5891239
chr2_Cluster244931	3	-0.0284533	DMR_Chr2:234171163-234171951
chr11_Cluster78169	3	-0.191773	DMR_Chr11:76141310-76141394
chr11_Cluster65058	3	0.136284	DMR_Chr11:2888459-2888486
chr5_Cluster345157	3	-0.175165	DMR_Chr5:180126588-180127594
chr17_Cluster173745	3	0.131357	DMR_Chr17:30116536-30117171
chr13_Cluster117964	3	0.0554043	DMR_Chr13:101915994-101916537
chr10_Cluster45653	3	-0.0800549	DMR_Chr10:22253065-22253798
chr16_Cluster165921	3	-0.0680372	DMR_Chr16:87822467-87823617
chr19_Cluster196577	3	0.0539443	DMR_Chr19:1009642-1010238
chr6_Cluster360018	3	-0.0725096	DMR_Chr6:96014937-96016260
chr16_Cluster155396	3	-0.0964437	DMR_Chr16:22813167-22814449
chr4_Cluster317607	3	-0.0604444	DMR_Chr4:153295382-153296063
chr2_Cluster242302	3	-0.0128578	DMR_Chr2:218879874-218880576
chr17_Cluster173915	3	0.0253074	DMR_Chr17:30970361-30971815
chr13_Cluster119858	3	-0.0658228	DMR_Chr13:113089249-113090593
chr6_Cluster360170	3	0.00999643	DMR_Chr6:98823832-98825249
chr6_Cluster352198	3	-0.0346552	DMR_Chr6:31948905-31948935
chr1_Cluster3681	3	0.0153635	DMR_Chr1:10471933-10472830
chr17_Cluster175808	3	0.0529301	DMR_Chr17:39927100-39928207
chr20_Cluster258765	3	0.0571728	DMR_Chr20:62642506-62643682
chr21_Cluster264702	3	0.0588043	DMR_Chr21:45642349-45643752
chr13_Cluster114473	3	0.0689789	DMR_Chr13:52845460-52846291
chr17_Cluster177191	3	0.0239789	DMR_Chr17:43953473-43954618
chr6_Cluster369938	3	0.0303936	DMR_Chr6:168706353-168706681
chr16_Cluster165278	3	0.065523	DMR_Chr16:86297973-86298208
chr1_Cluster9242	3	0.0153547	DMR_Chr1:28368909-28370147
chr4_Cluster305168	3	0.0659012	DMR_Chr4:15469589-15470076
chr20_Cluster248595	3	0.0441093	DMR_Chr20:4221503-4222118
chr5_Cluster322232	3	-0.0829305	DMR_Chr5:1760987-1761239
chr20_Cluster258948	3	0.0608687	DMR_Chr20:63007067-63007237
chr7_Cluster393545	3	-0.0423588	DMR_Chr7:157397026-157398041
chr2_Cluster236975	3	-0.0449159	DMR_Chr2:176099219-176099993
chr14_Cluster132678	3	-0.127824	DMR_Chr14:100149263-100149609
chr19_Cluster209948	3	0.0348346	DMR_Chr19:50728299-50728751
chr11_Cluster77625	3	-0.158163	DMR_Chr11:73982746-73983824
chr7_Cluster372472	3	-0.053453	DMR_Chr7:5225991-5226235
chr1_Cluster11181	3	0.0384758	DMR_Chr1:36323788-36324844
chr8_Cluster413868	3	-0.0249771	DMR_Chr8:141973423-141974615
chr6_Cluster360377	3	-0.105875	DMR_Chr6:100464945-100466048
chr7_Cluster393427	3	0.126758	DMR_Chr7:157008724-157009647
chr20_Cluster257057	3	0.0283464	DMR_Chr20:56925132-56926046
chr18_Cluster191488	3	0.0596321	DMR_Chr18:46097905-46098748
chr17_Cluster186048	3	-0.0550355	DMR_Chr17:80902855-80903162
chr10_Cluster63299	3	-0.150646	DMR_Chr10:132786278-132787355
chr3_Cluster293130	3	0.0660664	DMR_Chr3:139935897-139936442
chr7_Cluster382012	3	0.0737802	DMR_Chr7:75966702-75966738
chr7_Cluster386948	3	0.076815	DMR_Chr7:113086033-113087369
chr4_Cluster301894	3	-0.0186118	DMR_Chr4:1053199-1053310
chr9_Cluster421313	3	0.0489319	DMR_Chr9:92115061-92115960
chr2_Cluster223288	3	0.0128164	DMR_Chr2:68318827-68320218
chr1_Cluster13908	3	-0.0132866	DMR_Chr1:46492802-46493678
chr13_Cluster112677	3	0.0478935	DMR_Chr13:42271557-42272513
chr11_Cluster67993	3	-0.0492508	DMR_Chr11:17386889-17388098
chr19_Cluster205103	3	-0.020975	DMR_Chr19:35513330-35514093
chr1_Cluster496	3	-0.0307156	DMR_Chr1:1541280-1542552
chr7_Cluster372026	3	0.0447194	DMR_Chr7:3300826-3301348
chr19_Cluster196465	3	0.096234	DMR_Chr19:822085-822636
chr12_Cluster108810	3	-0.0257652	DMR_Chr12:132626111-132626257
chr10_Cluster57469	3	-0.0625568	DMR_Chr10:101135950-101137113
chr11_Cluster74346	3	-0.158021	DMR_Chr11:64712839-64713786
chr10_Cluster42713	3	0.137736	DMR_Chr10:3781565-3782840
chr16_Cluster159146	3	0.0497931	DMR_Chr16:54932558-54933875
chr17_Cluster173596	3	0.200624	DMR_Chr17:29293798-29294459
chr1_Cluster32040	3	-0.0489169	DMR_Chr1:197912872-197914061
chr2_Cluster220519	3	0.0222952	DMR_Chr2:46543159-46543679
chr2_Cluster246030	3	-0.0417525	DMR_Chr2:238231269-238231729
chr19_Cluster198729	3	-0.0229663	DMR_Chr19:5293599-5294242
chr3_Cluster298425	3	0.0452603	DMR_Chr3:184314380-184314924
chr17_Cluster180339	3	0.0331671	DMR_Chr17:58169073-58169676
chr10_Cluster49854	3	0.0203894	DMR_Chr10:52778544-52778923
chr18_Cluster195103	3	-0.0328127	DMR_Chr18:76379436-76379832
chr17_Cluster187181	3	0.0780962	DMR_Chr17:83080950-83081945
chr14_Cluster126127	3	0.0240668	DMR_Chr14:64541922-64542990
chr11_Cluster69287	3	0.0571416	DMR_Chr11:30018604-30019026
chr3_Cluster281306	3	-0.149764	DMR_Chr3:46700001-46701409
chr5_Cluster345291	3	-0.00768563	DMR_Chr5:180601657-180601819
chr14_Cluster125390	3	0.0765976	DMR_Chr14:60510179-60510583
chr11_Cluster75829	3	-0.0705229	DMR_Chr11:68403501-68404025
chr11_Cluster72333	3	0.0737035	DMR_Chr11:57180279-57180545
chr6_Cluster360561	3	0.0104702	DMR_Chr6:104953008-104953312
chr3_Cluster297900	3	0.063449	DMR_Chr3:181726579-181727860
chr2_Cluster220957	3	-0.109254	DMR_Chr2:48568854-48569075
chr22_Cluster274078	3	0.0465768	DMR_Chr22:49784292-49784573
chr7_Cluster372532	3	0.00833289	DMR_Chr7:5356309-5357074
chr9_Cluster417591	3	0.0521203	DMR_Chr9:33447033-33448385
chr19_Cluster209562	3	0.029365	DMR_Chr19:49690862-49691856
chr3_Cluster288061	3	0.0334463	DMR_Chr3:108221936-108222724
chr7_Cluster378010	3	0.0455357	DMR_Chr7:43113792-43114352
chr2_Cluster244422	3	0.0610461	DMR_Chr2:232350835-232351511
chr17_Cluster176045	3	-0.0733412	DMR_Chr17:40554877-40555507
chr8_Cluster399960	3	0.0528082	DMR_Chr8:31032192-31033597
chr17_Cluster184302	3	0.0223171	DMR_Chr17:76557323-76558279
chr1_Cluster11539	3	0.0319198	DMR_Chr1:37735247-37735452
chr2_Cluster213432	3	0.0551239	DMR_Chr2:5932006-5932850
chr7_Cluster375484	3	0.0634004	DMR_Chr7:27246455-27247195
chr19_Cluster207124	3	0.0335203	DMR_Chr19:42219848-42220566
chr14_Cluster124958	3	-0.0606481	DMR_Chr14:57865397-57866447
chr1_Cluster8328	3	0.127117	DMR_Chr1:25618022-25618552
chr12_Cluster105993	3	-0.0655559	DMR_Chr12:121780900-121781075
chr22_Cluster272690	3	0.0601244	DMR_Chr22:45212463-45212833
chr19_Cluster211312	3	-0.0193578	DMR_Chr19:55228819-55230109
chr22_Cluster274476	3	0.011172	DMR_Chr22:50672788-50674256
chr1_Cluster22739	3	0.0592583	DMR_Chr1:115828142-115829251
chr9_Cluster425860	3	0.0117176	DMR_Chr9:124008174-124008906
chr6_Cluster358941	3	-0.0508091	DMR_Chr6:82362804-82363903
chr19_Cluster211506	3	0.0205323	DMR_Chr19:55648343-55648700
chr9_Cluster415508	3	0.0729983	DMR_Chr9:2844148-2844395
chr14_Cluster132297	3	-0.0627367	DMR_Chr14:99066509-99066614
chr4_Cluster302510	3	0.0494944	DMR_Chr4:2468321-2469299
chr19_Cluster199171	3	0.0385639	DMR_Chr19:6475444-6475892
chr7_Cluster375414	3	0.0723077	DMR_Chr7:27154994-27155418
chr16_Cluster164983	3	0.0501286	DMR_Chr16:85573955-85575329
chr3_Cluster275692	3	-0.0327554	DMR_Chr3:10358710-10358865
chr4_Cluster313941	3	-0.0891631	DMR_Chr4:112520451-112521649
chr17_Cluster179195	3	0.0569906	DMR_Chr17:50467362-50468833
chr10_Cluster62338	3	-0.014429	DMR_Chr10:129344208-129344617
chr15_Cluster145735	3	0.0292496	DMR_Chr15:78811375-78812140
chr2_Cluster218598	3	-0.0369893	DMR_Chr2:36695772-36696686
chr5_Cluster336517	3	-0.0115925	DMR_Chr5:134070850-134071519
chr7_Cluster375409	3	0.0115823	DMR_Chr7:27148744-27149152
chr8_Cluster406279	3	0.0513296	DMR_Chr8:90984772-90985758
chr5_Cluster321983	3	-0.0223896	DMR_Chr5:1240983-1241844
chr8_Cluster407398	3	0.0329338	DMR_Chr8:98972121-98972822
chr16_Cluster150393	3	0.030898	DMR_Chr16:668241-668779
chr22_Cluster269429	3	-0.0196442	DMR_Chr22:34623467-34623840
chr4_Cluster307691	3	-0.0370287	DMR_Chr4:41879811-41881156
chr2_Cluster239831	3	0.0169646	DMR_Chr2:202034334-202035341
chr7_Cluster370964	3	0.0123939	DMR_Chr7:1065684-1066338
chr7_Cluster375927	3	0.0255523	DMR_Chr7:29566465-29566734
chr12_Cluster108957	3	-0.0642513	DMR_Chr12:132908034-132909271
chr2_Cluster236997	3	-0.122424	DMR_Chr2:176129908-176130829
chr7_Cluster380320	3	0.0537166	DMR_Chr7:64037265-64037990
chr2_Cluster237725	3	0.00776951	DMR_Chr2:181656191-181657200
chr5_Cluster325647	3	0.0516338	DMR_Chr5:33937567-33938121
chr10_Cluster57471	3	-0.0738224	DMR_Chr10:101139504-101140735
chr19_Cluster211150	3	-0.0102061	DMR_Chr19:54707734-54708181
chr6_Cluster351271	3	0.0257231	DMR_Chr6:29850185-29850524
chr6_Cluster351502	3	-0.0159802	DMR_Chr6:30453203-30453879
chr1_Cluster13626	3	0.0510326	DMR_Chr1:45326867-45327629
chr4_Cluster318057	3	0.00428081	DMR_Chr4:157222286-157223167
chr19_Cluster211746	3	0.0210185	DMR_Chr19:56671647-56671901
chr1_Cluster19986	3	-0.0644747	DMR_Chr1:93588461-93589279
chr14_Cluster131550	3	0.0763737	DMR_Chr14:94689446-94690877
chr14_Cluster130139	3	0.146403	DMR_Chr14:88824446-88825168
chr2_Cluster212333	3	0.0717677	DMR_Chr2:427571-427677
chr12_Cluster106859	3	-0.143772	DMR_Chr12:124416877-124417364
chr4_Cluster307761	3	0.0105599	DMR_Chr4:42398098-42399226
chr1_Cluster38304	3	0.0296915	DMR_Chr1:229407261-229407857
chr5_Cluster344074	3	0.0976477	DMR_Chr5:176810219-176810381
chr1_Cluster17149	3	0.0198475	DMR_Chr1:65791869-65793078
chr8_Cluster402426	3	-0.00043827	DMR_Chr8:52938595-52939625
chr3_Cluster296538	3	-0.0615901	DMR_Chr3:170584614-170586042
chr3_Cluster286374	3	-0.0619035	DMR_Chr3:79768081-79768184
chr13_Cluster119426	3	0.0327606	DMR_Chr13:112104064-112104312
chr4_Cluster319553	3	-0.0285253	DMR_Chr4:175812257-175812816
chr12_Cluster90452	3	0.0690938	DMR_Chr12:13981551-13982295
chr7_Cluster373317	3	0.051956	DMR_Chr7:8436467-8437968
chr4_Cluster301718	3	-0.033952	DMR_Chr4:744141-744412
chr20_Cluster255695	3	0.0622074	DMR_Chr20:49568979-49569638
chr3_Cluster295474	3	-0.0502594	DMR_Chr3:158094228-158094975
chr22_Cluster265651	3	0.110471	DMR_Chr22:18970164-18971320
chr13_Cluster111278	3	0.0166573	DMR_Chr13:31161737-31162591
chr17_Cluster177331	3	0.0621803	DMR_Chr17:44316489-44316637
chr19_Cluster203930	3	0.0307844	DMR_Chr19:29527528-29528992
chr1_Cluster40980	3	-0.0347235	DMR_Chr1:245577360-245577902
chr4_Cluster309657	3	0.0281003	DMR_Chr4:70687836-70688847
chr2_Cluster239009	3	0.138576	DMR_Chr2:196593321-196593972
chr12_Cluster101061	3	-0.0276048	DMR_Chr12:95994810-95996282
chr17_Cluster178813	3	0.0583815	DMR_Chr17:49494600-49495869
chr7_Cluster382582	3	-0.119466	DMR_Chr7:80134431-80135573
chr7_Cluster385245	3	0.0862995	DMR_Chr7:101163490-101164225
chr1_Cluster19565	3	0.0270211	DMR_Chr1:90718568-90719612
chr7_Cluster387702	3	0.0934112	DMR_Chr7:121872726-121873224
chr17_Cluster168975	3	0.0565263	DMR_Chr17:4949936-4950412
chr3_Cluster276591	3	0.0641499	DMR_Chr3:13655541-13655789
chr5_Cluster337078	3	0.0597258	DMR_Chr5:136079168-136080643
chr6_Cluster346672	3	-0.0192316	DMR_Chr6:4482648-4482845
chr17_Cluster173901	3	0.0220017	DMR_Chr17:30922466-30923056
chr10_Cluster62312	3	-0.0519662	DMR_Chr10:129056846-129057001
chr7_Cluster391757	3	0.0930351	DMR_Chr7:149873841-149874285
chr8_Cluster402722	3	-0.0105319	DMR_Chr8:55455162-55455643
chr20_Cluster247851	3	-0.0159212	DMR_Chr20:1312915-1314215
chr1_Cluster14843	3	-0.130673	DMR_Chr1:52697850-52698616
chr10_Cluster46253	3	-0.117302	DMR_Chr10:26642801-26643063
chr20_Cluster258964	3	-0.0457593	DMR_Chr20:63042790-63043728
chr15_Cluster148217	3	-0.117542	DMR_Chr15:91853975-91854883
chr4_Cluster301603	3	-0.0547357	DMR_Chr4:523649-523886
chr5_Cluster331403	2	-0.0120895	DMR_Chr5:83471064-83472150
chr6_Cluster345691	2	-0.050419	DMR_Chr6:656503-657205
chr11_Cluster69103	2	-0.0634571	DMR_Chr11:27722815-27723213
chr10_Cluster49444	2	0.1864	DMR_Chr10:49394617-49395880
chr3_Cluster292480	2	0.11398	DMR_Chr3:134796579-134797461
chr5_Cluster326220	2	0.0121531	DMR_Chr5:37836143-37837362
chr19_Cluster203397	2	0.00268075	DMR_Chr19:19618238-19619367
chr19_Cluster197276	2	-0.0327415	DMR_Chr19:2251588-2252963
chr8_Cluster413051	2	-0.516078	DMR_Chr8:139702342-139703560
chr19_Cluster198956	2	0.0098191	DMR_Chr19:5903856-5905205
chr2_Cluster247349	2	-0.0463397	DMR_Chr2:241677342-241677614
chr13_Cluster119680	2	-0.0497078	DMR_Chr13:112780375-112780574
chr1_Cluster22589	2	-0.00694063	DMR_Chr1:114853413-114854009
chr8_Cluster413984	2	-0.00874002	DMR_Chr8:142317014-142317416
chr1_Cluster21700	2	0.0299655	DMR_Chr1:110150277-110151136
chr2_Cluster241218	2	0.00191416	DMR_Chr2:213284131-213285012
chr6_Cluster350356	2	0.0290679	DMR_Chr6:26204104-26205383
chr1_Cluster26152	2	-0.0369623	DMR_Chr1:156420309-156421519
chr1_Cluster25035	2	-0.00658482	DMR_Chr1:152810660-152811199
chr12_Cluster96396	2	0.00884429	DMR_Chr12:56151643-56152937
chr10_Cluster54323	2	0.0252667	DMR_Chr10:84225465-84226024
chr3_Cluster293598	2	-0.00842005	DMR_Chr3:142962172-142963450
chr20_Cluster258444	2	-0.0350368	DMR_Chr20:61926963-61927191
chr3_Cluster290608	2	0.00813755	DMR_Chr3:126179623-126181083
chr11_Cluster70726	2	0.0960955	DMR_Chr11:43574978-43575993
chr17_Cluster169890	2	0.036928	DMR_Chr17:7990165-7990384
chr6_Cluster350682	2	0.066001	DMR_Chr6:27602662-27602770
chr22_Cluster271615	2	-0.117452	DMR_Chr22:41919637-41920478
chr1_Cluster16715	2	0.0249051	DMR_Chr1:63319872-63320601
chr7_Cluster392257	2	-0.024153	DMR_Chr7:151448148-151449030
chr4_Cluster317517	2	0.0372483	DMR_Chr4:152935350-152935962
chr4_Cluster316430	2	0.0629876	DMR_Chr4:143514392-143514977
chr20_Cluster250407	2	0.0552738	DMR_Chr20:20367686-20368978
chr19_Cluster200305	2	-0.0248611	DMR_Chr19:10432333-10432469
chr17_Cluster176932	2	0.122743	DMR_Chr17:43125041-43125958
chr19_Cluster198099	2	0.0104964	DMR_Chr19:3880536-3881539
chr14_Cluster122827	2	0.0730781	DMR_Chr14:36521224-36521897
chr3_Cluster293000	2	0.0749092	DMR_Chr3:139005385-139006584
chr7_Cluster387408	2	-0.0575417	DMR_Chr7:117479327-117480011
chr7_Cluster384676	2	0.0508552	DMR_Chr7:99558049-99559437
chr7_Cluster375415	2	-0.0318655	DMR_Chr7:27155982-27157207
chr2_Cluster239317	2	-0.012487	DMR_Chr2:199470177-199471478
chr7_Cluster392084	2	0.00532215	DMR_Chr7:151076138-151076914
chr11_Cluster71311	2	0.119025	DMR_Chr11:45771058-45772093
chr10_Cluster56125	2	0.0917236	DMR_Chr10:95415514-95415723
chr2_Cluster213597	2	-0.0296893	DMR_Chr2:7089592-7090013
chr2_Cluster212873	2	-0.0202692	DMR_Chr2:2324618-2324938
chr1_Cluster17983	2	-0.0095426	DMR_Chr1:75616276-75617204
chr3_Cluster293959	2	-0.0385009	DMR_Chr3:147423876-147424629
chr8_Cluster411844	2	0.0405678	DMR_Chr8:129983743-129983878
chr12_Cluster108347	2	-0.0215408	DMR_Chr12:131736577-131737125
chr5_Cluster344138	2	0.174687	DMR_Chr5:177005568-177007054
chr7_Cluster375273	2	0.0453681	DMR_Chr7:26375985-26377368
chr3_Cluster293924	2	0.0979183	DMR_Chr3:147369157-147369916
chr8_Cluster405369	2	0.0335113	DMR_Chr8:79891718-79892566
chr4_Cluster313784	2	0.137943	DMR_Chr4:110612352-110612796
chr3_Cluster293415	2	0.0168607	DMR_Chr3:141797389-141797864
chr16_Cluster151156	2	0.023607	DMR_Chr16:1929620-1930154
chr5_Cluster334197	2	-0.0317217	DMR_Chr5:115170611-115171370
chr5_Cluster337794	2	0.059373	DMR_Chr5:139755683-139756377
chr1_Cluster18094	2	-0.0456117	DMR_Chr1:76868063-76869064
chr16_Cluster155278	2	-0.0296119	DMR_Chr16:22162262-22162771
chr5_Cluster345231	2	-0.00023279	DMR_Chr5:180353801-180354548
chr5_Cluster321600	2	-0.0301143	DMR_Chr5:466413-467038
chr6_Cluster364685	2	0.0442172	DMR_Chr6:137492446-137492942
chr3_Cluster282173	2	-0.0370981	DMR_Chr3:49869337-49870260
chr20_Cluster256983	2	0.0247002	DMR_Chr20:56626598-56627787
chr2_Cluster228102	2	-0.0409534	DMR_Chr2:104855501-104856883
chr11_Cluster83653	2	0.167195	DMR_Chr11:119018067-119018570
chr18_Cluster192727	2	0.025461	DMR_Chr18:55779296-55780611
chr3_Cluster275255	2	-0.0795306	DMR_Chr3:8767619-8768907
chr17_Cluster186752	2	0.0364271	DMR_Chr17:82293566-82293822
chr17_Cluster177326	2	-0.211184	DMR_Chr17:44307774-44309052
chr5_Cluster330547	2	-0.204905	DMR_Chr5:77638501-77639256
chr15_Cluster136038	2	0.0339843	DMR_Chr15:28094416-28095314
chr12_Cluster87623	2	0.00607108	DMR_Chr12:1936555-1937065
chr12_Cluster93693	2	0.100454	DMR_Chr12:46269486-46270314
chr2_Cluster212746	2	-0.087544	DMR_Chr2:1743591-1744846
chr13_Cluster116748	2	0.0259953	DMR_Chr13:95002828-95003326
chr10_Cluster45706	2	-0.188683	DMR_Chr10:22475636-22476912
chr1_Cluster18854	2	0.0660737	DMR_Chr1:85199760-85201059
chr9_Cluster430280	2	-0.0229809	DMR_Chr9:137138233-137139622
chr15_Cluster146409	2	0.0204179	DMR_Chr15:82043605-82044529
chr13_Cluster117885	2	-0.0612277	DMR_Chr13:101258392-101258507
chr3_Cluster298409	2	0.0734078	DMR_Chr3:184275291-184276781
chr4_Cluster313367	2	-0.105093	DMR_Chr4:107035129-107036274
chr5_Cluster336761	2	0.015043	DMR_Chr5:135030037-135031410
chr2_Cluster236996	2	-0.124732	DMR_Chr2:176128288-176129771
chr4_Cluster301890	2	-0.0178051	DMR_Chr4:1047255-1048438
chr11_Cluster64336	2	-0.0672394	DMR_Chr11:1254153-1255432
chr9_Cluster427311	2	0.0405063	DMR_Chr9:129175938-129176537
chr2_Cluster246316	2	-0.0327346	DMR_Chr2:239109757-239110337
chr6_Cluster369113	2	0.012626	DMR_Chr6:166306603-166307668
chr3_Cluster292565	2	0.024289	DMR_Chr3:135965264-135966587
chr12_Cluster97508	2	0.0876105	DMR_Chr12:64451670-64452431
chr3_Cluster279631	2	-0.0673798	DMR_Chr3:38038831-38039797
chr10_Cluster62949	2	-0.0165213	DMR_Chr10:132115045-132115410
chr2_Cluster242839	2	0.0284694	DMR_Chr2:222289420-222289483
chr13_Cluster113263	2	0.0575046	DMR_Chr13:45615702-45616064
chr19_Cluster207647	2	-0.0309058	DMR_Chr19:44529430-44530558
chr8_Cluster405620	2	0.0377178	DMR_Chr8:81281213-81281238
chr21_Cluster264157	2	-0.0774523	DMR_Chr21:44352754-44354115
chr1_Cluster24812	2	0.0653737	DMR_Chr1:151839944-151840235
chr12_Cluster108412	2	0.0416641	DMR_Chr12:131855810-131855917
chr19_Cluster212059	2	0.0214911	DMR_Chr19:58058617-58059628
chr13_Cluster109305	2	0.0107273	DMR_Chr13:20230954-20232405
chr12_Cluster94457	2	0.132788	DMR_Chr12:49539755-49540247
chr3_Cluster298373	2	-0.0286128	DMR_Chr3:184180902-184181917
chr6_Cluster352555	2	0.0328329	DMR_Chr6:32740746-32742133
chr8_Cluster414547	2	-0.0122639	DMR_Chr8:143598722-143599313
chr5_Cluster343385	2	-0.109254	DMR_Chr5:173616501-173617348
chr3_Cluster300812	2	-0.00543208	DMR_Chr3:195747126-195747312
chr17_Cluster178594	2	-0.092392	DMR_Chr17:48728200-48729574
chr1_Cluster12045	2	-0.00304448	DMR_Chr1:39683708-39684607
chr2_Cluster224442	2	0.0319124	DMR_Chr2:73737016-73737708
chr12_Cluster87237	2	-0.067049	DMR_Chr12:546662-547881
chr1_Cluster779	2	-0.0122955	DMR_Chr1:2103647-2104342
chr5_Cluster344103	2	0.0386729	DMR_Chr5:176869656-176870315
chr10_Cluster42112	2	-0.0439535	DMR_Chr10:1210398-1210712
chr1_Cluster25678	2	-0.00480915	DMR_Chr1:155057271-155058119
chr3_Cluster278275	2	-0.0219524	DMR_Chr3:26622059-26623131
chr10_Cluster42091	2	0.0226391	DMR_Chr10:1181909-1182500
chr1_Cluster16685	2	0.075609	DMR_Chr1:63073941-63074547
chr11_Cluster74314	2	0.0135545	DMR_Chr11:64637873-64638580
chr11_Cluster64993	2	-0.0361814	DMR_Chr11:2700568-2701484
chr4_Cluster320997	2	-0.18959	DMR_Chr4:186841101-186841226
chr10_Cluster59487	2	-0.0173534	DMR_Chr10:114043782-114045210
chr17_Cluster169359	2	0.0998194	DMR_Chr17:6651521-6652124
chr20_Cluster251679	2	0.0797431	DMR_Chr20:32359203-32360409
chr6_Cluster364011	2	-0.0450548	DMR_Chr6:133888796-133889977
chr4_Cluster302327	2	-0.0210104	DMR_Chr4:1991622-1991683
chr18_Cluster190347	2	-0.112274	DMR_Chr18:31685523-31685880
chr6_Cluster356625	2	-0.0883457	DMR_Chr6:50842718-50843140
chr10_Cluster42566	2	0.130909	DMR_Chr10:3241373-3241936
chr10_Cluster43398	2	-0.025726	DMR_Chr10:6430787-6430872
chr10_Cluster52569	2	-0.0572725	DMR_Chr10:73647613-73648234
chr18_Cluster187613	2	0.0135493	DMR_Chr18:3446567-3447716
chr8_Cluster410790	2	-0.0999922	DMR_Chr8:124999541-125000193
chr15_Cluster144478	2	0.0179197	DMR_Chr15:74132298-74133746
chr17_Cluster169326	2	0.0899784	DMR_Chr17:6556818-6557253
chr10_Cluster62885	2	-0.150939	DMR_Chr10:131937714-131938090
chr18_Cluster187749	2	-0.0982508	DMR_Chr18:4453855-4454549
chr7_Cluster375699	2	0.0180963	DMR_Chr7:28410633-28411393
chr8_Cluster404140	2	-0.0862825	DMR_Chr8:66962622-66963412
chr12_Cluster107873	2	0.0523512	DMR_Chr12:130424232-130425112
chr7_Cluster392314	2	-0.0146433	DMR_Chr7:151632921-151633145
chr2_Cluster226458	2	0.103201	DMR_Chr2:95402578-95402985
chr9_Cluster415480	2	0.0418118	DMR_Chr9:2621093-2621919
chr10_Cluster43358	2	-0.182579	DMR_Chr10:6255784-6255949
chr17_Cluster169823	2	0.212777	DMR_Chr17:7843164-7844303
chr16_Cluster151712	2	0.0271119	DMR_Chr16:3027876-3028548
chr1_Cluster29344	2	-0.0100292	DMR_Chr1:174021260-174022686
chr1_Cluster14066	2	-0.145814	DMR_Chr1:47228844-47229804
chr5_Cluster344153	2	0.0156808	DMR_Chr5:177087251-177087432
chr7_Cluster393784	2	-0.0362304	DMR_Chr7:157813741-157814294
chr13_Cluster114476	2	-0.0751958	DMR_Chr13:52848245-52849128
chr3_Cluster287914	2	-0.0484779	DMR_Chr3:107248517-107248817
chr6_Cluster352128	2	0.00715905	DMR_Chr6:31826500-31827902
chr2_Cluster240868	2	-0.00969289	DMR_Chr2:208406438-208407333
chr12_Cluster90235	2	-0.0842677	DMR_Chr12:12714734-12714820
chr6_Cluster360283	2	0.0829432	DMR_Chr6:99608809-99609368
chr10_Cluster55359	2	-0.1264	DMR_Chr10:90857001-90858385
chr12_Cluster108717	2	-0.0287561	DMR_Chr12:132459298-132459431
chr17_Cluster184661	2	0.0434402	DMR_Chr17:77477494-77477989
chr5_Cluster341137	2	0.0252704	DMR_Chr5:157574083-157575168
chr12_Cluster97333	2	-0.0216327	DMR_Chr12:62801914-62802175
chr1_Cluster2054	2	-0.0177828	DMR_Chr1:5890148-5890969
chr15_Cluster149788	2	-0.0213078	DMR_Chr15:101088447-101089171
chr2_Cluster220140	2	0.0314082	DMR_Chr2:45001194-45002511
chr16_Cluster159078	2	-0.0687494	DMR_Chr16:54287935-54289424
chr8_Cluster403779	2	0.065365	DMR_Chr8:64369627-64371093
chr1_Cluster2447	2	0.0469985	DMR_Chr1:6624858-6625937
chr12_Cluster87112	2	0.0536343	DMR_Chr12:138796-139944
chr2_Cluster215761	2	-0.0749951	DMR_Chr2:19868622-19869374
chr17_Cluster183559	2	0.128728	DMR_Chr17:74749436-74749856
chr17_Cluster175619	2	-0.0301175	DMR_Chr17:39224443-39225921
chr12_Cluster101847	2	-0.0153551	DMR_Chr12:102961344-102961549
chr2_Cluster236428	2	0.0565282	DMR_Chr2:172674362-172674894
chr7_Cluster379586	2	0.11117	DMR_Chr7:53035000-53036309
chr11_Cluster86729	2	-0.0682563	DMR_Chr11:133845180-133845617
chr10_Cluster54339	2	0.0375157	DMR_Chr10:84256840-84257199
chr16_Cluster152376	2	-0.111499	DMR_Chr16:4634505-4634731
chr1_Cluster19747	2	-0.00221975	DMR_Chr1:91886083-91886925
chr2_Cluster242852	2	0.0399252	DMR_Chr2:222303458-222304891
chr2_Cluster226653	2	-0.0506991	DMR_Chr2:96526528-96527952
chr5_Cluster342029	2	-0.080292	DMR_Chr5:167284588-167284935
chr6_Cluster352639	2	-0.0308151	DMR_Chr6:32936843-32937544
chr1_Cluster23248	2	-0.129804	DMR_Chr1:118999209-119000673
chr7_Cluster386604	2	0.0138379	DMR_Chr7:108456991-108457163
chr10_Cluster42298	2	-0.0190181	DMR_Chr10:1707165-1707354
chr12_Cluster108427	2	0.0832291	DMR_Chr12:131897137-131897440
chr2_Cluster213809	2	-0.00375336	DMR_Chr2:8487802-8488067
chr9_Cluster416820	2	0.0304226	DMR_Chr9:19788258-19788760
chr8_Cluster394726	2	-0.0150379	DMR_Chr8:1098111-1099216
chr11_Cluster74569	2	0.0505813	DMR_Chr11:65184064-65184884
chr19_Cluster210770	2	-0.0159345	DMR_Chr19:53685228-53686300
chr19_Cluster211410	2	-0.053897	DMR_Chr19:55442583-55443926
chr16_Cluster157614	2	0.0332885	DMR_Chr16:34050333-34051078
chr12_Cluster108108	2	-0.0647815	DMR_Chr12:131076534-131076768
chr11_Cluster63887	2	-0.0629013	DMR_Chr11:447650-448263
chr10_Cluster53068	2	-0.0568098	DMR_Chr10:76034832-76034939
chr19_Cluster208192	2	0.0752315	DMR_Chr19:45885528-45887004
chr1_Cluster41193	2	-0.0764637	DMR_Chr1:246565360-246566284
chr1_Cluster25091	2	-0.00843586	DMR_Chr1:153058037-153058119
chr16_Cluster163734	2	0.0774536	DMR_Chr16:81313945-81314930
chr3_Cluster289718	2	-0.0126368	DMR_Chr3:122324951-122325326
chr2_Cluster246968	2	0.0254422	DMR_Chr2:240820607-240821413
chr1_Cluster9202	2	0.0687913	DMR_Chr1:28232518-28233825
chr11_Cluster84907	2	0.0756093	DMR_Chr11:123755776-123755837
chr6_Cluster369165	2	-0.0490918	DMR_Chr6:166455415-166455591
chr7_Cluster385412	2	-0.0673522	DMR_Chr7:101718114-101718466
chr6_Cluster355619	2	0.0396957	DMR_Chr6:43687229-43688059
chr21_Cluster261076	2	-0.0702879	DMR_Chr21:30598608-30598707
chr15_Cluster140318	2	0.147399	DMR_Chr15:54011729-54013010
chr11_Cluster77700	2	-0.0265576	DMR_Chr11:74311302-74312006
chr2_Cluster246903	2	-0.043738	DMR_Chr2:240646988-240647585
chr1_Cluster1006	2	-0.0559093	DMR_Chr1:2479445-2480205
chr2_Cluster228370	2	-0.0681081	DMR_Chr2:106065374-106066185
chr1_Cluster24130	2	0.00652279	DMR_Chr1:148317363-148318691
chr17_Cluster186641	2	-0.0490793	DMR_Chr17:82082094-82083364
chr16_Cluster165675	2	0.0447251	DMR_Chr16:87316946-87318219
chr19_Cluster198077	2	-0.0670068	DMR_Chr19:3834200-3835667
chr7_Cluster385570	2	-0.0108008	DMR_Chr7:102185989-102186133
chr5_Cluster332216	2	-0.027205	DMR_Chr5:93602032-93602697
chr10_Cluster63072	2	-0.0431408	DMR_Chr10:132351216-132351887
chr13_Cluster114632	2	-0.0263337	DMR_Chr13:57633515-57634217
chr4_Cluster301625	2	0.0227584	DMR_Chr4:574415-574726
chr14_Cluster133400	2	-0.0894969	DMR_Chr14:102043943-102044454
chr8_Cluster408889	2	0.132443	DMR_Chr8:109680965-109681061
chr17_Cluster186776	2	0.0158494	DMR_Chr17:82333228-82334377
chr17_Cluster174489	2	-0.0100076	DMR_Chr17:34284270-34284989
chr2_Cluster212946	2	-0.0168826	DMR_Chr2:2769654-2770213
chr7_Cluster392251	2	0.0397466	DMR_Chr7:151439853-151440797
chr2_Cluster212264	2	-0.0916772	DMR_Chr2:214011-214354
chr15_Cluster135794	2	0.00347034	DMR_Chr15:25989450-25990216
chr11_Cluster70296	2	0.0532099	DMR_Chr11:35943356-35944773
chr15_Cluster148905	2	0.10001	DMR_Chr15:96345729-96347224
chr2_Cluster213585	2	-0.0240445	DMR_Chr2:7031737-7032594
chr8_Cluster396681	2	0.0401767	DMR_Chr8:11756858-11757060
chr5_Cluster330210	2	0.100986	DMR_Chr5:75512213-75512469
chr12_Cluster95804	2	0.0595084	DMR_Chr12:53963623-53963988
chr6_Cluster354880	2	-0.021639	DMR_Chr6:41371156-41372556
chr1_Cluster38310	2	0.0157549	DMR_Chr1:229431021-229432506
chr5_Cluster338325	2	0.0865678	DMR_Chr5:141477403-141478541
chr4_Cluster311389	2	0.0675487	DMR_Chr4:84501111-84501301
chr16_Cluster167058	2	-0.136749	DMR_Chr16:89898314-89898952
chr1_Cluster905	2	0.075063	DMR_Chr1:2299161-2299485
chr7_Cluster371547	2	-0.0594275	DMR_Chr7:2127680-2127869
chr8_Cluster402427	2	0.118895	DMR_Chr8:52939861-52941045
chr10_Cluster43144	2	0.0388913	DMR_Chr10:5685452-5686116
chr7_Cluster376340	2	0.0965999	DMR_Chr7:31336246-31336875
chr6_Cluster354804	2	-0.0518766	DMR_Chr6:41052536-41053423
chr4_Cluster312099	2	0.0672329	DMR_Chr4:89837625-89838053
chr17_Cluster174490	2	-0.00390972	DMR_Chr17:34285655-34286280
chr6_Cluster360368	2	-0.0993064	DMR_Chr6:100448178-100449570
chr13_Cluster119854	2	-0.0751451	DMR_Chr13:113084936-113085264
chr14_Cluster124044	2	0.0133374	DMR_Chr14:52268169-52269321
chr5_Cluster338291	2	0.032152	DMR_Chr5:141398774-141398980
chr9_Cluster427184	2	-0.0121694	DMR_Chr9:128817829-128818313
chr1_Cluster38081	2	0.0186793	DMR_Chr1:228445573-228447024
chr1_Cluster37984	2	0.0244082	DMR_Chr1:228212515-228213872
chr2_Cluster222407	2	-0.0923055	DMR_Chr2:63055566-63056221
chr1_Cluster11178	2	0.024554	DMR_Chr1:36321013-36322078
chr1_Cluster26719	2	0.181271	DMR_Chr1:158767800-158768031
chr2_Cluster215521	2	-0.219405	DMR_Chr2:17877449-17878836
chr19_Cluster205833	2	0.029164	DMR_Chr19:38387912-38388281
chr4_Cluster308120	2	-0.0067886	DMR_Chr4:48489923-48490328
chr19_Cluster208979	2	0.1256	DMR_Chr19:48291162-48291417
chr16_Cluster151862	2	0.108303	DMR_Chr16:3305078-3305554
chr7_Cluster388606	2	-0.0485916	DMR_Chr7:129169258-129169602
chr3_Cluster286063	2	0.11263	DMR_Chr3:74613698-74615060
chr7_Cluster375343	2	0.0170505	DMR_Chr7:26857633-26858096
chr7_Cluster393844	2	-0.0215355	DMR_Chr7:157903896-157904937
chr2_Cluster246878	2	-0.0707121	DMR_Chr2:240595165-240595244
chr2_Cluster222409	2	-0.014351	DMR_Chr2:63058355-63059487
chr8_Cluster414987	2	0.0459624	DMR_Chr8:144474806-144476186
chr11_Cluster68622	2	-0.0258557	DMR_Chr11:20156199-20157434
chr2_Cluster229742	2	0.0561902	DMR_Chr2:115161167-115162209
chr3_Cluster283229	2	0.0668321	DMR_Chr3:53891203-53892572
chr7_Cluster393219	2	-0.0133701	DMR_Chr7:156104258-156105742
chr3_Cluster281585	2	0.0145835	DMR_Chr3:47824455-47825457
chr3_Cluster293408	2	-0.0428927	DMR_Chr3:141776630-141777162
chr8_Cluster402448	2	-0.040476	DMR_Chr8:53241865-53241969
chr15_Cluster146798	2	0.0963816	DMR_Chr15:84715437-84716652
chr2_Cluster233518	2	0.0854654	DMR_Chr2:148457965-148458316
chr3_Cluster283547	2	-0.0340031	DMR_Chr3:56467323-56468787
chr2_Cluster214370	2	0.00658051	DMR_Chr2:10304029-10304891
chr4_Cluster317835	2	-0.0314127	DMR_Chr4:154741642-154742839
chr12_Cluster108653	2	-0.0205239	DMR_Chr12:132343761-132344866
chr2_Cluster236958	2	0.11977	DMR_Chr2:176071362-176072215
chr12_Cluster101846	2	-0.109648	DMR_Chr12:102959404-102959585
chr6_Cluster362369	2	-0.0555091	DMR_Chr6:116764876-116766076
chr16_Cluster164375	2	0.297325	DMR_Chr16:84186773-84187173
chr5_Cluster322295	2	0.0244265	DMR_Chr5:1882073-1883401
chr6_Cluster351843	2	-0.0624344	DMR_Chr6:31199649-31200013
chr16_Cluster166589	2	-0.0492071	DMR_Chr16:89052194-89053302
chr4_Cluster315156	2	-0.0435558	DMR_Chr4:127880489-127881325
chr1_Cluster26366	2	-0.00130921	DMR_Chr1:156893336-156894232
chr10_Cluster46634	2	0.0347163	DMR_Chr10:28897652-28897852
chr6_Cluster369072	2	-0.00210229	DMR_Chr6:166158293-166158858
chr7_Cluster374637	2	-0.041112	DMR_Chr7:22664696-22665989
chr18_Cluster187776	2	0.0126913	DMR_Chr18:5237581-5238710
chr3_Cluster275552	2	-0.0183431	DMR_Chr3:9986470-9987578
chr17_Cluster186440	2	-0.150825	DMR_Chr17:81641863-81642321
chr4_Cluster320245	2	0.0566996	DMR_Chr4:183721471-183721765
chr12_Cluster95180	2	0.064203	DMR_Chr12:52152099-52152625
chr1_Cluster25481	2	0.0199508	DMR_Chr1:154502591-154502698
chr15_Cluster141196	2	0.0154769	DMR_Chr15:60005547-60006702
chr7_Cluster383736	2	-0.054951	DMR_Chr7:93219400-93220539
chr14_Cluster131868	2	0.05052	DMR_Chr14:96038958-96039538
chr1_Cluster30072	2	0.0519708	DMR_Chr1:179575340-179576656
chr11_Cluster68624	2	0.14356	DMR_Chr11:20159909-20161150
chr12_Cluster102895	2	0.0526071	DMR_Chr12:108598000-108598490
chr4_Cluster313783	2	0.00420045	DMR_Chr4:110610769-110612112
chr22_Cluster274108	2	0.0383089	DMR_Chr22:49848434-49849254
chr5_Cluster335022	2	-0.00336007	DMR_Chr5:123285234-123285952
chr12_Cluster96555	2	0.25108	DMR_Chr12:56636328-56637016
chr5_Cluster344649	2	-0.0342631	DMR_Chr5:178553689-178553944
chr6_Cluster354916	2	0.0555875	DMR_Chr6:41469937-41470326
chr5_Cluster345487	2	0.0727837	DMR_Chr5:181219607-181220842
chr5_Cluster321978	2	-0.069633	DMR_Chr5:1232321-1233006
chr14_Cluster122258	2	0.0444145	DMR_Chr14:32077426-32078072
chr11_Cluster77154	2	-0.0469868	DMR_Chr11:72243937-72244556
chr2_Cluster215879	2	-0.0440561	DMR_Chr2:20242143-20242450
chr6_Cluster365009	2	0.227764	DMR_Chr6:139027982-139029377
chr4_Cluster302607	2	-0.0121227	DMR_Chr4:2818700-2819060
chr14_Cluster128857	2	0.0414132	DMR_Chr14:75985427-75986473
chr6_Cluster358671	2	0.0819336	DMR_Chr6:78910313-78910969
chr17_Cluster176707	2	0.00732094	DMR_Chr17:42457361-42457809
chr21_Cluster264683	2	0.00946486	DMR_Chr21:45589811-45590905
chr7_Cluster375980	1	0.00971768	DMR_Chr7:29883503-29884550
chr13_Cluster119809	1	-0.0173721	DMR_Chr13:113008891-113009225
chr11_Cluster77968	1	0.0102415	DMR_Chr11:75428344-75428636
chr1_Cluster8521	1	-0.000344809	DMR_Chr1:26111933-26112398
chr7_Cluster371975	1	0.000641105	DMR_Chr7:3056646-3056928
chr8_Cluster414182	1	0.0313321	DMR_Chr8:142778252-142778575
chr7_Cluster392870	1	-0.00523094	DMR_Chr7:155166847-155167332
chr5_Cluster337790	1	-0.0220844	DMR_Chr5:139747321-139748711
chr19_Cluster204680	1	0.0250697	DMR_Chr19:33796219-33796636
chr17_Cluster184427	1	-0.00211118	DMR_Chr17:76888385-76888432
chr21_Cluster260591	1	-0.0127051	DMR_Chr21:25561241-25562574
chr14_Cluster126129	1	-0.149316	DMR_Chr14:64549539-64550085
chr4_Cluster319140	1	0.0333624	DMR_Chr4:170027412-170027746
chr2_Cluster212721	1	0.0424289	DMR_Chr2:1686819-1687413
chr7_Cluster384180	1	-0.180472	DMR_Chr7:97023870-97025261
chr17_Cluster168804	1	-0.00866756	DMR_Chr17:4571605-4572017
chr10_Cluster61117	1	0.000805471	DMR_Chr10:123357850-123357914
chr4_Cluster316992	1	-0.00246963	DMR_Chr4:148441282-148441679
chr10_Cluster42829	1	-0.0639085	DMR_Chr10:4188220-4188561
chr11_Cluster79084	1	-0.00171117	DMR_Chr11:82733755-82734129
chr6_Cluster360580	1	-0.000968574	DMR_Chr6:105136273-105137477
chr3_Cluster299041	1	0.013891	DMR_Chr3:186772554-186773127
chr1_Cluster328	1	0.0577161	DMR_Chr1:1273045-1274341
chr7_Cluster384213	1	0.0247143	DMR_Chr7:97730516-97731941
chr3_Cluster293940	1	0.031803	DMR_Chr3:147394293-147395306
chr19_Cluster205768	1	0.00128739	DMR_Chr19:38229431-38230050
chr16_Cluster150163	1	-0.056132	DMR_Chr16:268213-268902
chr20_Cluster254718	1	0.0285573	DMR_Chr20:46021428-46021811
chr6_Cluster347608	1	0.000722016	DMR_Chr6:10382566-10383872
chr6_Cluster347738	1	-0.136499	DMR_Chr6:10838050-10839176
chr1_Cluster36470	1	-0.0200742	DMR_Chr1:220689920-220690980
chr20_Cluster248314	1	0.114259	DMR_Chr20:3164531-3164952
chr8_Cluster404674	1	0.0338987	DMR_Chr8:71841652-71842928
chr3_Cluster279512	1	-0.0338041	DMR_Chr3:37452453-37453112
chr13_Cluster111622	1	-0.0202511	DMR_Chr13:33349640-33350401
chr2_Cluster240487	1	0.125347	DMR_Chr2:206765104-206765874
chr18_Cluster191773	1	-0.00404291	DMR_Chr18:48029066-48029802
chr12_Cluster89279	1	-0.0304858	DMR_Chr12:8032427-8033336
chr2_Cluster238412	1	0.0726287	DMR_Chr2:190319007-190320085
chr9_Cluster420240	1	0.0864812	DMR_Chr9:83979887-83981367
chr5_Cluster344100	1	-0.0629687	DMR_Chr5:176865534-176865607
chr2_Cluster213315	1	0.021871	DMR_Chr2:4003104-4003256
chr1_Cluster1635	1	0.0446831	DMR_Chr1:3746120-3747521
chr12_Cluster106012	1	0.00191923	DMR_Chr12:121811962-121812613
chr10_Cluster46346	1	0.0147385	DMR_Chr10:27153887-27155206
chr3_Cluster276277	1	-0.0685665	DMR_Chr3:12840835-12842005
chr13_Cluster110259	1	0.0260009	DMR_Chr13:25468459-25469441
chr17_Cluster178593	1	0.054624	DMR_Chr17:48726439-48727443
chr6_Cluster351602	1	0.0132411	DMR_Chr6:30689691-30691118
chr3_Cluster277417	1	0.00352013	DMR_Chr3:16884665-16885505
chr5_Cluster327276	1	-0.0610264	DMR_Chr5:52517816-52517870
chr8_Cluster399452	1	-0.0758104	DMR_Chr8:28715985-28716583
chr8_Cluster404675	1	-0.11764	DMR_Chr8:71843332-71844648
chr2_Cluster222404	1	-0.0932307	DMR_Chr2:63052509-63054005
chr7_Cluster375468	1	-0.0494801	DMR_Chr7:27225384-27225904
chr9_Cluster417777	1	0.0603301	DMR_Chr9:34458459-34459063
chr6_Cluster353612	1	0.0503258	DMR_Chr6:35511572-35513003
chr2_Cluster236059	1	0.126936	DMR_Chr2:170713492-170714642
chr5_Cluster329818	1	0.0131178	DMR_Chr5:73215018-73216365
chr1_Cluster20625	1	0.00203136	DMR_Chr1:99004993-99005740
chr12_Cluster95436	1	-0.0738225	DMR_Chr12:52814508-52814979
chr6_Cluster352066	1	-0.0616897	DMR_Chr6:31728932-31730239
chr5_Cluster336770	1	-0.0601584	DMR_Chr5:135038748-135039738
chr8_Cluster409133	1	-0.00222063	DMR_Chr8:115667535-115669032
chr5_Cluster321971	1	-0.0126563	DMR_Chr5:1224140-1225605
chr15_Cluster149774	1	-0.0022931	DMR_Chr15:101060890-101060976
chr10_Cluster42093	1	-0.00501208	DMR_Chr10:1184909-1185180
chr12_Cluster102716	1	0.0205643	DMR_Chr12:107775209-107775793
chr6_Cluster352731	1	-0.1078	DMR_Chr6:33128204-33128527
chr2_Cluster220120	1	0.0407582	DMR_Chr2:44948741-44950105
chr7_Cluster383462	1	0.106563	DMR_Chr7:91265036-91265769
chr12_Cluster104796	1	0.00805411	DMR_Chr12:116508357-116508550
chr14_Cluster122629	1	0.385465	DMR_Chr14:35122266-35122911
chr12_Cluster92374	1	0.255969	DMR_Chr12:30925855-30927119
chr2_Cluster241517	1	-0.0409556	DMR_Chr2:216082121-216083021
chr2_Cluster232574	1	-0.00619671	DMR_Chr2:136119081-136119709
chr3_Cluster284394	1	-3.62688e-07	DMR_Chr3:62379117-62379728
chr3_Cluster282410	1	0.00409305	DMR_Chr3:50502705-50504037
chr8_Cluster405163	1	-0.0307223	DMR_Chr8:76705458-76706659
chr3_Cluster279459	1	0.10162	DMR_Chr3:37176501-37176722
chr1_Cluster10413	1	-0.0412771	DMR_Chr1:32769722-32770505
chr13_Cluster113125	1	0.163165	DMR_Chr13:44917723-44918415
chr15_Cluster146503	1	-0.00499461	DMR_Chr15:82711235-82711312
chr6_Cluster345614	1	-0.017897	DMR_Chr6:401310-401454
chr1_Cluster21532	1	-0.0328622	DMR_Chr1:109667642-109668304
chr6_Cluster355354	1	-0.037434	DMR_Chr6:42959460-42960809
chr2_Cluster236981	1	-0.00398724	DMR_Chr2:176108083-176109333
chr17_Cluster183850	1	0.178857	DMR_Chr17:75516773-75517258
chr12_Cluster96919	1	0.0594186	DMR_Chr12:57751499-57752960
chr17_Cluster175061	1	0.0390293	DMR_Chr17:36938211-36939436
chr17_Cluster177164	1	0.18383	DMR_Chr17:43900216-43900851
chr2_Cluster246800	1	0.0566314	DMR_Chr2:240434402-240435533
chr12_Cluster87588	1	-0.0113017	DMR_Chr12:1837790-1838314
chr5_Cluster343990	1	-0.121089	DMR_Chr5:176629412-176630813
chr10_Cluster59939	1	-0.0277397	DMR_Chr10:117138324-117138572
chr13_Cluster118803	1	-0.0136783	DMR_Chr13:110185762-110185942
chr10_Cluster63499	1	-0.0514933	DMR_Chr10:133124092-133124966
chr8_Cluster402539	1	-0.0206027	DMR_Chr8:53879202-53880436
chr6_Cluster361150	1	-0.0298941	DMR_Chr6:108174180-108175608
chr12_Cluster94093	1	-0.0201844	DMR_Chr12:48198486-48199036
chr8_Cluster414901	1	0.00527578	DMR_Chr8:144332142-144332468
chr8_Cluster408940	1	-0.0358689	DMR_Chr8:111335057-111335308
chr2_Cluster232910	1	0.066081	DMR_Chr2:142129821-142130836
chr17_Cluster170238	1	-0.0275548	DMR_Chr17:8966546-8966645
chr5_Cluster331673	1	0.120017	DMR_Chr5:88144303-88144480
chr7_Cluster373320	1	-0.0290534	DMR_Chr7:8442468-8443940
chr1_Cluster6088	1	0.011379	DMR_Chr1:18633396-18634447
chr4_Cluster313441	1	-0.0123989	DMR_Chr4:107930891-107932231
chr13_Cluster112478	1	-0.0378914	DMR_Chr13:41019248-41019447
chr5_Cluster331497	1	-0.130217	DMR_Chr5:84383824-84385151
chr19_Cluster209455	1	0.0759722	DMR_Chr19:49450949-49452010
chr3_Cluster276880	1	-0.0616664	DMR_Chr3:14573626-14574435
chr3_Cluster289875	1	-0.157617	DMR_Chr3:123026244-123027693
chr3_Cluster281655	1	0.000209798	DMR_Chr3:48187827-48188731
chr11_Cluster68224	1	-0.00377571	DMR_Chr11:18208943-18209415
chr1_Cluster26748	1	-0.0252092	DMR_Chr1:159008677-159010021
chr5_Cluster341383	1	-0.0177979	DMR_Chr5:159100449-159101033
chr11_Cluster78355	1	0.0130245	DMR_Chr11:76782444-76783662
chr10_Cluster63483	1	-0.00445944	DMR_Chr10:133096766-133097594
chr8_Cluster396400	1	-0.00705184	DMR_Chr8:10839060-10840189
chr11_Cluster71158	1	0.000981463	DMR_Chr11:45180189-45181007
chr1_Cluster18840	1	0.0620489	DMR_Chr1:85061746-85062362
chr16_Cluster166329	1	-0.0941294	DMR_Chr16:88632107-88632628
chr22_Cluster269145	1	0.0264377	DMR_Chr22:32371106-32372305
chr9_Cluster416218	1	-0.06998	DMR_Chr9:13278626-13280027
chr1_Cluster12121	1	0.00537903	DMR_Chr1:39901680-39902695
chr15_Cluster144503	1	0.0280359	DMR_Chr15:74202439-74203317
chr11_Cluster73656	1	0.272276	DMR_Chr11:62573408-62574152
chr12_Cluster98765	1	0.00251849	DMR_Chr12:75207376-75208149
chr22_Cluster272984	1	0.0708999	DMR_Chr22:46085010-46086144
chr19_Cluster205114	1	0.207554	DMR_Chr19:35533782-35533975
chr16_Cluster166533	1	0.0173195	DMR_Chr16:88941057-88942053
chr7_Cluster394239	1	-0.152064	DMR_Chr7:158856326-158857068
chr16_Cluster159080	1	-0.0345732	DMR_Chr16:54291216-54292018
chr6_Cluster357948	1	-0.136041	DMR_Chr6:70166511-70166603
chr10_Cluster61725	1	0.00168267	DMR_Chr10:125719036-125719997
chr10_Cluster55547	1	-0.0406091	DMR_Chr10:91908180-91909528
chr8_Cluster414631	1	-0.00635646	DMR_Chr8:143769947-143771169
chr15_Cluster135577	1	-0.0652843	DMR_Chr15:25093642-25094105
chr8_Cluster414215	1	-0.00823428	DMR_Chr8:142879724-142879926
chr16_Cluster159507	1	0.0330348	DMR_Chr16:56729660-56730590
chr5_Cluster342687	1	-0.237157	DMR_Chr5:171309016-171309569
chr10_Cluster47193	1	0.0686393	DMR_Chr10:31760007-31760495
chr12_Cluster95052	1	0.013905	DMR_Chr12:51863632-51864294
chr12_Cluster103757	1	0.0505973	DMR_Chr12:111636239-111636355
chr7_Cluster380777	1	0.0201486	DMR_Chr7:66903791-66904625
chr1_Cluster35436	1	0.010306	DMR_Chr1:212515074-212515656
chr6_Cluster353398	1	-0.0139461	DMR_Chr6:34695097-34695501
chr6_Cluster349382	1	0.0135754	DMR_Chr6:18990418-18990566
chr1_Cluster18526	1	0.0907107	DMR_Chr1:81799966-81800285
chr6_Cluster347634	1	0.0102945	DMR_Chr6:10420462-10421633
chr15_Cluster149957	1	-0.026355	DMR_Chr15:101496779-101497534
chr17_Cluster180365	1	-0.0691808	DMR_Chr17:58238388-58238802
chr20_Cluster256883	1	-0.0642133	DMR_Chr20:56003841-56005141
chr5_Cluster329880	1	-0.0816526	DMR_Chr5:73419636-73420640
chr1_Cluster29704	1	-0.053017	DMR_Chr1:177164399-177165319
chr3_Cluster300388	1	-0.0142002	DMR_Chr3:194396288-194396957
chr6_Cluster353590	1	-0.0143914	DMR_Chr6:35467915-35468476
chr2_Cluster231673	1	-0.0593418	DMR_Chr2:130288548-130288979
chr17_Cluster180980	1	-0.0297203	DMR_Chr17:61454334-61455721
chr5_Cluster338226	1	0.055285	DMR_Chr5:141241335-141242130
chr18_Cluster188506	1	0.0200259	DMR_Chr18:10453626-10454993
chr5_Cluster334202	1	0.0206163	DMR_Chr5:115179019-115179408
chr19_Cluster212048	1	0.00824502	DMR_Chr19:58043032-58043160
chr10_Cluster47384	1	-0.19085	DMR_Chr10:33005429-33005823
chr16_Cluster160919	1	0.0809083	DMR_Chr16:67199528-67200081
chr16_Cluster150376	1	0.0176824	DMR_Chr16:641569-642660
chr1_Cluster8852	1	-0.0427524	DMR_Chr1:27099652-27100574
chr16_Cluster165431	1	-0.0972566	DMR_Chr16:86680929-86681949
chr16_Cluster151023	1	0.0514772	DMR_Chr16:1673716-1674063
chr7_Cluster370605	1	0.122207	DMR_Chr7:218309-218951
chr8_Cluster413614	1	-0.0530607	DMR_Chr8:141241191-141241277
chr9_Cluster415695	1	0.0662532	DMR_Chr9:4678948-4679987
chr2_Cluster228621	1	0.0150322	DMR_Chr2:108448670-108449573
chr13_Cluster117481	1	0.00868602	DMR_Chr13:99355775-99356197
chr9_Cluster428548	1	0.0262678	DMR_Chr9:133030593-133031134
chr5_Cluster321870	1	-0.0200114	DMR_Chr5:1062787-1063440
chr7_Cluster385577	1	-0.0167593	DMR_Chr7:102199450-102200008
chr8_Cluster406723	1	0.312624	DMR_Chr8:94638870-94639668
chr11_Cluster76809	1	-0.0163403	DMR_Chr11:71094408-71094582
chr9_Cluster430627	1	-0.00286344	DMR_Chr9:137832410-137833120
chr19_Cluster196870	1	0.00774872	DMR_Chr19:1507932-1508557
chr11_Cluster68255	1	0.0586524	DMR_Chr11:18321655-18322881
chr14_Cluster125020	1	0.0295497	DMR_Chr14:58297664-58298976
chr11_Cluster72172	1	-0.0722385	DMR_Chr11:55342408-55343087
chr8_Cluster414272	1	-0.00339293	DMR_Chr8:143082046-143082437
chr16_Cluster150168	1	0.00933982	DMR_Chr16:275825-276729
chr8_Cluster402727	1	-0.00450504	DMR_Chr8:55525123-55525162
chr7_Cluster371736	1	0.317077	DMR_Chr7:2519782-2520471
chr1_Cluster23978	1	-0.00876357	DMR_Chr1:147080015-147080842
chr7_Cluster371067	1	-0.00103838	DMR_Chr7:1246749-1248020
chr19_Cluster207165	1	0.0863751	DMR_Chr19:42302403-42303429
chr14_Cluster133575	1	-0.0534536	DMR_Chr14:102592716-102593650
chr10_Cluster51484	1	-0.10046	DMR_Chr10:69823478-69824016
chr10_Cluster57319	1	0.0606153	DMR_Chr10:100744264-100744541
chr4_Cluster307276	1	-0.28468	DMR_Chr4:40055620-40057097
chr7_Cluster393428	1	-0.00179072	DMR_Chr7:157010427-157011868
chr7_Cluster387463	1	0.0167476	DMR_Chr7:117872748-117873811
chr17_Cluster184814	1	0.0946967	DMR_Chr17:77887810-77888268
chr1_Cluster8492	1	-0.00929552	DMR_Chr1:26034580-26035971
chr2_Cluster246956	1	-0.0406481	DMR_Chr2:240781902-240782697
chr5_Cluster329843	1	-0.125583	DMR_Chr5:73298633-73300132
chr1_Cluster25054	1	-0.00710976	DMR_Chr1:152909338-152909945
chr7_Cluster393610	1	0.0107791	DMR_Chr7:157529422-157530751
chr20_Cluster254587	1	-0.0966659	DMR_Chr20:45629557-45629746
chr14_Cluster124018	1	-0.0309948	DMR_Chr14:52067877-52069349
chr17_Cluster184445	1	0.0382639	DMR_Chr17:76932469-76932782
chr7_Cluster389517	1	-0.0127461	DMR_Chr7:134458228-134459537
chr14_Cluster130000	1	-0.0856209	DMR_Chr14:87992572-87993620
chr8_Cluster394843	1	-0.0527201	DMR_Chr8:1361487-1362898
chr6_Cluster362432	1	-0.048507	DMR_Chr6:117482789-117483888
chr9_Cluster417043	1	-0.244393	DMR_Chr9:21994223-21995314
chr15_Cluster139095	1	0.102606	DMR_Chr15:45166619-45167270
chr2_Cluster236120	1	-0.00736113	DMR_Chr2:170973803-170974276
chr6_Cluster368956	1	-0.150617	DMR_Chr6:165661325-165662268
chr10_Cluster54042	1	0.00586294	DMR_Chr10:80355690-80356610
chr3_Cluster293236	1	-0.0219803	DMR_Chr3:141050431-141051910
chr7_Cluster387891	1	-0.0474002	DMR_Chr7:123655266-123656045
chr20_Cluster257528	1	-0.0109249	DMR_Chr20:58308908-58309948
chr17_Cluster182936	1	0.0410658	DMR_Chr17:72590997-72592480
chr16_Cluster150597	1	-0.0054954	DMR_Chr16:976759-977605
chr14_Cluster130446	1	0.210151	DMR_Chr14:90397745-90398638
chr16_Cluster159196	1	0.0208196	DMR_Chr16:55331902-55332110
chr8_Cluster402852	1	0.0343827	DMR_Chr8:56157128-56157659
chr6_Cluster370069	1	-0.00309617	DMR_Chr6:169186272-169187071
chr11_Cluster64340	1	-0.0748957	DMR_Chr11:1262644-1262741
chr5_Cluster338425	1	0.112506	DMR_Chr5:141753025-141754282
chr7_Cluster375453	1	0.0121076	DMR_Chr7:27201138-27201661
chr19_Cluster209720	1	0.00321124	DMR_Chr19:50162980-50163296
chr1_Cluster23246	1	-0.033979	DMR_Chr1:118992876-118993666
chr2_Cluster212493	1	0.0912742	DMR_Chr2:879822-880305
chr9_Cluster422349	1	0.026439	DMR_Chr9:96778041-96778333
chr8_Cluster404464	1	-0.0121469	DMR_Chr8:70070631-70072036
chr4_Cluster306343	1	0.0732374	DMR_Chr4:26804424-26804688
chr19_Cluster202836	1	-0.0726194	DMR_Chr19:18279796-18280520
chr2_Cluster231822	1	0.00508564	DMR_Chr2:131034163-131035492
chr12_Cluster95838	1	0.0652195	DMR_Chr12:54016466-54017690
chr19_Cluster206146	1	0.0627047	DMR_Chr19:39196927-39197324
chr13_Cluster112529	1	0.128227	DMR_Chr13:41310407-41311522
chr11_Cluster66487	1	-0.0584828	DMR_Chr11:9313996-9315299
chr12_Cluster102586	1	-0.0534705	DMR_Chr12:106986484-106987694
chr8_Cluster413572	1	-0.174265	DMR_Chr8:141174879-141175349
chr8_Cluster413912	1	-0.0100154	DMR_Chr8:142128947-142129625
chr17_Cluster167628	1	0.0552457	DMR_Chr17:1178930-1180016
chr9_Cluster419697	1	0.0359207	DMR_Chr9:77020485-77020997
chr7_Cluster376753	1	-0.0853958	DMR_Chr7:34321347-34321500
chr7_Cluster390637	1	-0.0174001	DMR_Chr7:140640354-140641536
chr17_Cluster185850	1	0.104803	DMR_Chr17:80475461-80476558
chr12_Cluster107804	1	-0.027994	DMR_Chr12:130138820-130140052
chr21_Cluster261341	1	-0.0063917	DMR_Chr21:32411463-32412462
chr14_Cluster123109	1	0.0661422	DMR_Chr14:39233717-39234099
chr19_Cluster204185	1	0.00244647	DMR_Chr19:30719548-30720144
chr2_Cluster228092	1	-0.00411155	DMR_Chr2:104842638-104843806
chr7_Cluster385869	1	0.135107	DMR_Chr7:103988922-103990103
chr2_Cluster236961	1	0.0293569	DMR_Chr2:176078975-176079187
chr9_Cluster422273	1	-0.0793381	DMR_Chr9:96382912-96384119
chr2_Cluster240468	1	-0.0229235	DMR_Chr2:206641755-206642805
chr7_Cluster379788	1	0.0145835	DMR_Chr7:55157049-55157491
chr15_Cluster142203	1	0.00205075	DMR_Chr15:64911341-64912230
chr16_Cluster163618	1	0.0618093	DMR_Chr16:80804360-80805287
chr2_Cluster229289	1	-0.0469412	DMR_Chr2:112275083-112275842
chr5_Cluster332218	1	0.0403391	DMR_Chr5:93603947-93604863
chr13_Cluster115901	1	-0.0649483	DMR_Chr13:78603637-78603791
chr10_Cluster51991	1	-0.0169862	DMR_Chr10:71396619-71398017
chr17_Cluster176761	1	-0.00823285	DMR_Chr17:42608936-42609801
chr12_Cluster95034	1	-0.0061222	DMR_Chr12:51822187-51822515
chr20_Cluster259291	1	-0.160679	DMR_Chr20:63657596-63659043
chr1_Cluster41465	1	0.0386907	DMR_Chr1:247815387-247815856
chr9_Cluster417845	1	-0.0229823	DMR_Chr9:34662284-34662955
chr3_Cluster300389	1	-0.0179413	DMR_Chr3:194397748-194398330
chr2_Cluster236971	1	-0.0842629	DMR_Chr2:176093179-176094502
chr2_Cluster231100	1	-0.0354239	DMR_Chr2:127218774-127220274
chr12_Cluster96736	1	0.132162	DMR_Chr12:57225159-57225619
chr14_Cluster122063	1	0.0410177	DMR_Chr14:30621328-30622467
chr17_Cluster174459	1	-0.0046742	DMR_Chr17:34156540-34157241
chr6_Cluster360042	1	-0.0150511	DMR_Chr6:96561717-96563028
chr12_Cluster90355	1	-0.0221649	DMR_Chr12:13103704-13103936
chr12_Cluster101984	1	-0.144024	DMR_Chr12:103956383-103957523
chr15_Cluster147400	1	-0.000121506	DMR_Chr15:88741432-88741940
chr3_Cluster291048	1	0.00202846	DMR_Chr3:127628499-127629313
chr9_Cluster419608	1	0.126021	DMR_Chr9:76393876-76394823
chr2_Cluster237352	1	0.0160989	DMR_Chr2:178414715-178414867
chr9_Cluster418036	1	-0.0227393	DMR_Chr9:35731640-35732760
chr3_Cluster284375	1	0.0296663	DMR_Chr3:62318489-62319812
chr1_Cluster23332	1	-0.0966496	DMR_Chr1:119623543-119624457
chr12_Cluster91490	1	0.036781	DMR_Chr12:24901938-24903310
chr16_Cluster164774	1	-0.033053	DMR_Chr16:85175550-85175707
chr3_Cluster298905	1	0.0323942	DMR_Chr3:186193418-186194698
chr18_Cluster194415	1	0.0991423	DMR_Chr18:69400024-69401495
chr11_Cluster74726	1	0.00426736	DMR_Chr11:65547812-65548155
chr7_Cluster371283	1	-0.00457521	DMR_Chr7:1645069-1645499
chr8_Cluster414696	1	0.0317281	DMR_Chr8:143874146-143874614
chr7_Cluster390304	1	-0.210741	DMR_Chr7:139482680-139483778
chr2_Cluster224682	1	-0.0876932	DMR_Chr2:74513110-74514573
chr2_Cluster239199	1	0.0122396	DMR_Chr2:197675793-197675898
chr4_Cluster301860	1	-0.0620704	DMR_Chr4:1002060-1003225
chr6_Cluster345871	1	-0.0146236	DMR_Chr6:1446152-1446237
chr13_Cluster109941	1	0.0583923	DMR_Chr13:23903178-23903795
chr11_Cluster70729	1	-0.189703	DMR_Chr11:43580418-43581665
chr1_Cluster664	1	0.0910509	DMR_Chr1:1918835-1920104
chr10_Cluster63426	1	-0.00672997	DMR_Chr10:133005178-133006159
chr3_Cluster291128	1	0.0257894	DMR_Chr3:127822328-127823546
chr20_Cluster258047	1	-0.0952529	DMR_Chr20:60055184-60055984
chr17_Cluster184807	1	-0.0251588	DMR_Chr17:77879454-77879714
chr5_Cluster345071	1	-0.0242024	DMR_Chr5:179863640-179863766
chr6_Cluster358266	1	-0.020503	DMR_Chr6:73262564-73263406
chr10_Cluster52942	1	0.247094	DMR_Chr10:75235354-75236776
chr20_Cluster249100	1	0.0212985	DMR_Chr20:8132106-8132984
chr7_Cluster393940	1	-0.00267638	DMR_Chr7:158126956-158127483
chr9_Cluster415344	1	0.0174167	DMR_Chr9:970296-971758
chr6_Cluster351040	1	0.00496572	DMR_Chr6:28953325-28954450
chr1_Cluster16045	1	0.0877751	DMR_Chr1:58577072-58578202
chr4_Cluster311387	1	0.0300418	DMR_Chr4:84498196-84499630
chr12_Cluster108380	1	0.102864	DMR_Chr12:131808783-131809158
chr2_Cluster231839	1	-0.0754866	DMR_Chr2:131092663-131093892
chr17_Cluster169390	1	-0.000319719	DMR_Chr17:6713031-6714152
chr8_Cluster404151	1	-0.0035904	DMR_Chr8:67063638-67064628
chr4_Cluster306491	1	-0.102134	DMR_Chr4:30717394-30718085
chr10_Cluster42338	1	-0.032591	DMR_Chr10:1963514-1963685
chr1_Cluster28126	1	-0.0717605	DMR_Chr1:166165970-166167394
chr15_Cluster142986	1	-0.0340428	DMR_Chr15:67821746-67822855
chr20_Cluster252433	1	0.0912183	DMR_Chr20:35277545-35278924
chr6_Cluster355464	1	0.0291634	DMR_Chr6:43242772-43243574
chr19_Cluster200351	1	-0.0151726	DMR_Chr19:10557591-10557890
chr16_Cluster165868	1	-0.102615	DMR_Chr16:87709499-87709681
chr7_Cluster375452	1	0.0374614	DMR_Chr7:27199936-27200633
chr1_Cluster22395	1	-0.0672933	DMR_Chr1:113758673-113759981
chr3_Cluster276547	1	0.00302486	DMR_Chr3:13548720-13549585
chr14_Cluster125419	1	0.0244697	DMR_Chr14:60652032-60653517
chr11_Cluster84701	1	0.00996826	DMR_Chr11:122976533-122977811
chr16_Cluster151960	1	-0.0168555	DMR_Chr16:3582510-3582588
chr10_Cluster54055	1	0.00403344	DMR_Chr10:80408538-80408988
chr2_Cluster236966	1	-0.00118172	DMR_Chr2:176084804-176086009
chr3_Cluster284385	1	-0.0276305	DMR_Chr3:62369315-62370649
chr19_Cluster208628	1	0.180391	DMR_Chr19:47244106-47244341
chr11_Cluster85386	1	-0.124649	DMR_Chr11:126062493-126063804
chr1_Cluster18766	1	0.0145178	DMR_Chr1:84689864-84691115
chr4_Cluster312231	1	0.0288458	DMR_Chr4:93203819-93203918
chr5_Cluster343719	1	0.0899	DMR_Chr5:175534193-175534316
chr5_Cluster344464	1	-0.0935374	DMR_Chr5:178120971-178121398
chr9_Cluster422456	1	-1.06807e-07	DMR_Chr9:97501155-97502326
chr19_Cluster210090	1	-0.0557081	DMR_Chr19:51083844-51084153
chr20_Cluster259204	1	0.0191993	DMR_Chr20:63496041-63496304
chr17_Cluster170479	1	-0.0307975	DMR_Chr17:10036803-10037779
chr10_Cluster46442	1	-0.035488	DMR_Chr10:27744910-27745928
chr17_Cluster176805	1	-0.0374729	DMR_Chr17:42744078-42745497
chr11_Cluster78316	1	0.000250634	DMR_Chr11:76671083-76671751
chr17_Cluster167590	1	0.0548484	DMR_Chr17:1109047-1110078
chr12_Cluster95824	1	0.00595439	DMR_Chr12:53997039-53997848
chr17_Cluster178586	1	-0.0403804	DMR_Chr17:48718497-48719930
chr8_Cluster394685	1	-0.0640884	DMR_Chr8:1018982-1020307
chr7_Cluster384161	1	-0.00873112	DMR_Chr7:96992891-96993398
chr12_Cluster93309	1	0.00674892	DMR_Chr12:42590002-42590536
chr7_Cluster373814	1	-0.0043858	DMR_Chr7:16397325-16397823
chr2_Cluster242240	1	0.00925299	DMR_Chr2:218710121-218711274
chr4_Cluster308748	1	-0.136452	DMR_Chr4:55395585-55396667
chr11_Cluster68105	1	-0.0760878	DMR_Chr11:17719429-17720589
chr13_Cluster110678	1	-0.0159969	DMR_Chr13:27975436-27976264
chr10_Cluster63592	1	-0.0490981	DMR_Chr10:133276593-133277494
chr11_Cluster73106	1	0.0132169	DMR_Chr11:60951095-60951411
chr11_Cluster76775	1	0.00060852	DMR_Chr11:70845838-70845934
chr22_Cluster270435	1	0.0645546	DMR_Chr22:38082314-38083726
chr1_Cluster25157	1	-0.0545611	DMR_Chr1:153356536-153357924
chr14_Cluster124194	1	0.0199952	DMR_Chr14:53153443-53153684
chr15_Cluster143363	1	-0.0349235	DMR_Chr15:69313794-69314432
chr7_Cluster379298	1	-0.00968245	DMR_Chr7:50401988-50402795
chr1_Cluster30322	1	-0.0206542	DMR_Chr1:180913150-180913546
chr8_Cluster404747	1	0.00969988	DMR_Chr8:72537283-72538342
chr19_Cluster202814	1	0.0700926	DMR_Chr19:18225245-18225790
chr2_Cluster214293	1	-0.307988	DMR_Chr2:10080327-10081205
chr2_Cluster221171	1	-0.112656	DMR_Chr2:52629356-52629781
chr18_Cluster193390	1	-0.0176992	DMR_Chr18:59272789-59274242
chr7_Cluster393950	1	-0.00825265	DMR_Chr7:158144775-158145871
chr5_Cluster330209	1	0.0202856	DMR_Chr5:75510678-75512149
chr12_Cluster95459	1	-0.146974	DMR_Chr12:52873841-52874650
chr2_Cluster226063	1	0.0455467	DMR_Chr2:88451344-88452805
chr4_Cluster319434	1	0.154806	DMR_Chr4:174282975-174284009
chr3_Cluster286622	1	0.0143975	DMR_Chr3:87088782-87089551
chr9_Cluster426141	1	0.0412869	DMR_Chr9:125240975-125241844
chr7_Cluster391384	1	0.0128026	DMR_Chr7:148338903-148339887
chr11_Cluster85906	1	0.016834	DMR_Chr11:128866948-128867573
chr10_Cluster57644	1	0.0352863	DMR_Chr10:101840786-101841090
chr13_Cluster115898	1	0.0134594	DMR_Chr13:78597094-78597545
chr11_Cluster80386	1	0.0183452	DMR_Chr11:95088454-95089681
chr12_Cluster108243	1	-0.0244736	DMR_Chr12:131459002-131459216
chr4_Cluster306726	1	-0.0257729	DMR_Chr4:37243216-37244659
chr11_Cluster64518	1	-0.033174	DMR_Chr11:1639282-1640743
chr1_Cluster1748	1	-0.000915914	DMR_Chr1:4027121-4027617
chr6_Cluster358279	1	0.00135453	DMR_Chr6:73314620-73315297
chr7_Cluster375445	1	0.102178	DMR_Chr7:27192199-27193455
chr10_Cluster49452	1	0.00387432	DMR_Chr10:49441676-49442203
chr5_Cluster343288	1	0.0611642	DMR_Chr5:173283356-173284092
chr5_Cluster343173	1	-0.336615	DMR_Chr5:172878885-172879134
chr19_Cluster197930	1	0.000979643	DMR_Chr19:3573544-3574628
chr4_Cluster304963	1	-0.0187254	DMR_Chr4:13537105-13537958
chr1_Cluster25121	1	-0.0426021	DMR_Chr1:153204555-153205102
chr1_Cluster33097	1	-0.00475872	DMR_Chr1:202709960-202710866
chr11_Cluster85058	1	0.049435	DMR_Chr11:124759683-124760030
chr8_Cluster414795	1	0.00689352	DMR_Chr8:144059971-144060358
chr8_Cluster410811	1	-0.0731112	DMR_Chr8:125092086-125092299
chr3_Cluster283129	1	-0.0235681	DMR_Chr3:53494821-53496221
chr7_Cluster386282	1	0.0385104	DMR_Chr7:106661213-106662103
chr10_Cluster57622	1	-0.0217462	DMR_Chr10:101778718-101780197
chr14_Cluster133068	1	-0.0114506	DMR_Chr14:100983501-100983925
chr12_Cluster104253	1	-0.0508837	DMR_Chr12:113591442-113591855
chr14_Cluster121607	1	0.00722083	DMR_Chr14:24316103-24316728
chr6_Cluster350515	1	0.0048362	DMR_Chr6:26743261-26744241
chr3_Cluster284255	1	0.100784	DMR_Chr3:61564704-61564962
chr12_Cluster97499	1	-0.0538323	DMR_Chr12:64389922-64390907
chr19_Cluster196841	1	0.059382	DMR_Chr19:1465207-1466499
chr1_Cluster15401	1	0.00367889	DMR_Chr1:54547315-54548488
chr11_Cluster73714	1	0.0316318	DMR_Chr11:62687432-62688359
chr8_Cluster400552	1	-1.42371e-05	DMR_Chr8:37796739-37797986
chr16_Cluster161374	1	0.0322945	DMR_Chr16:68447145-68448616
chr9_Cluster416306	1	0.1743	DMR_Chr9:14313762-14314972
chr7_Cluster377316	1	-0.0528231	DMR_Chr7:37915905-37917362
chr8_Cluster414052	1	-0.057606	DMR_Chr8:142453274-142454531
chr7_Cluster393447	1	0.0440829	DMR_Chr7:157078127-157078541
chr2_Cluster245371	1	-0.116754	DMR_Chr2:235979606-235980126
chr2_Cluster220146	1	-0.0465307	DMR_Chr2:45010549-45010791
chr4_Cluster307663	1	0.00253316	DMR_Chr4:41751014-41752109
chr21_Cluster261047	1	0.183885	DMR_Chr21:30394603-30395179
chr19_Cluster200371	1	0.0170957	DMR_Chr19:10602189-10602868
chr6_Cluster361919	1	0.00798041	DMR_Chr6:112254009-112255192
chr1_Cluster24030	1	0.0529806	DMR_Chr1:147540856-147541467
chr13_Cluster109556	1	0.0885985	DMR_Chr13:21326252-21326716
chr7_Cluster371070	1	-0.0291511	DMR_Chr7:1253962-1254378
chr13_Cluster113436	1	0.00168088	DMR_Chr13:46554164-46554753
chr10_Cluster42163	1	-0.0423611	DMR_Chr10:1359719-1360099
chr8_Cluster414937	1	-0.000922358	DMR_Chr8:144394857-144395085
chr13_Cluster118716	1	-0.0604749	DMR_Chr13:109785908-109786888
chr10_Cluster61254	1	0.132851	DMR_Chr10:123994306-123995636
chr18_Cluster195666	1	-0.00754798	DMR_Chr18:78977391-78978718
chr7_Cluster383973	1	-0.0280817	DMR_Chr7:95324340-95325127
chr4_Cluster303153	1	-0.0141674	DMR_Chr4:4386777-4387994
chr11_Cluster75990	1	0.0566719	DMR_Chr11:68842912-68844339
chr11_Cluster74162	1	0.0810025	DMR_Chr11:64297254-64297900
chr1_Cluster7952	1	0.0540578	DMR_Chr1:24415232-24416540
chr5_Cluster321690	1	-0.00060013	DMR_Chr5:633867-633929
chr11_Cluster71728	1	0.164772	DMR_Chr11:47248489-47249358
chr19_Cluster197069	1	-0.0728567	DMR_Chr19:1875879-1876760
chr1_Cluster858	1	0.00272876	DMR_Chr1:2228809-2229611
chr7_Cluster370526	1	-0.0548294	DMR_Chr7:80906-81076
chr7_Cluster372132	1	-0.0181402	DMR_Chr7:4078976-4079511
chr11_Cluster73724	1	0.00824243	DMR_Chr11:62709053-62710153
chr5_Cluster337330	1	-0.000154168	DMR_Chr5:138139010-138139844
chr2_Cluster212897	1	0.0413099	DMR_Chr2:2613426-2613661
chr1_Cluster38012	1	-0.034333	DMR_Chr1:228280286-228280924
chr6_Cluster357473	1	-0.0997428	DMR_Chr6:56954633-56956072
chr19_Cluster205632	1	0.0882019	DMR_Chr19:37779132-37779977
chr15_Cluster144840	1	-3.21855e-05	DMR_Chr15:75178435-75178878
chr15_Cluster141428	1	-0.19226	DMR_Chr15:61227286-61228226
chr11_Cluster63948	1	0.0225905	DMR_Chr11:554713-555725
chr1_Cluster41235	1	0.104999	DMR_Chr1:246698953-246699458
chr12_Cluster94816	1	0.0144527	DMR_Chr12:50842275-50842986
chr20_Cluster258419	1	-0.00281744	DMR_Chr20:61881239-61881448
chr7_Cluster372378	1	0.00714293	DMR_Chr7:4873888-4874130
chr9_Cluster420301	1	-0.00524586	DMR_Chr9:84668554-84669792
chr5_Cluster345163	1	-0.0478492	DMR_Chr5:180138348-180138545
chr6_Cluster351253	1	0.282319	DMR_Chr6:29755523-29755631
chr16_Cluster150658	1	-0.323862	DMR_Chr16:1072658-1073334
chr4_Cluster305609	1	-0.0901517	DMR_Chr4:20251506-20252897
chr10_Cluster42487	1	-0.0701902	DMR_Chr10:3066458-3067608
chr2_Cluster242335	1	0.00556345	DMR_Chr2:218981189-218982512
chr10_Cluster42516	1	-0.0110236	DMR_Chr10:3119861-3120316
chr19_Cluster200017	1	-0.036693	DMR_Chr19:9498270-9499472
chr9_Cluster415349	1	-0.0533074	DMR_Chr9:976633-977819
chr11_Cluster86902	1	-0.0328926	DMR_Chr11:134360141-134360546
chr6_Cluster352434	1	-0.056715	DMR_Chr6:32335848-32336500
chr4_Cluster312583	1	-0.0714715	DMR_Chr4:98657568-98658993
chr15_Cluster138765	1	0.069139	DMR_Chr15:43510413-43511680
chr5_Cluster331725	1	-0.10816	DMR_Chr5:88660570-88661066
chr1_Cluster1051	1	-0.0669969	DMR_Chr1:2540292-2540935
chr18_Cluster187824	1	-0.0494553	DMR_Chr18:5629180-5630430
chr2_Cluster215106	1	-0.0203517	DMR_Chr2:14633848-14635009
chr8_Cluster402198	1	0.0368916	DMR_Chr8:49910612-49910982
chr5_Cluster344284	1	0.040024	DMR_Chr5:177455055-177456211
chr7_Cluster375278	1	0.0313918	DMR_Chr7:26397381-26398792
chr13_Cluster115899	1	0.0334681	DMR_Chr13:78600675-78601477
chr8_Cluster408379	1	-0.0034698	DMR_Chr8:104338863-104339840
chr11_Cluster69312	1	0.0932549	DMR_Chr11:30322652-30323391
chr1_Cluster17294	1	-0.13037	DMR_Chr1:66751989-66752823
chr15_Cluster147675	1	-0.18309	DMR_Chr15:89665507-89666096
chr4_Cluster304479	1	-0.041489	DMR_Chr4:8579922-8580839
chr17_Cluster174692	1	0.0528559	DMR_Chr17:35374301-35374758
chr7_Cluster385790	1	-0.0827459	DMR_Chr7:103148948-103149960
chr17_Cluster186017	1	-0.0501049	DMR_Chr17:80855825-80856131
chr6_Cluster364007	1	0.00138741	DMR_Chr6:133854761-133855363
chr13_Cluster115852	1	0.0256443	DMR_Chr13:77917846-77919231
chr14_Cluster123476	1	0.00899262	DMR_Chr14:49620374-49621827
chr18_Cluster190442	1	-0.00580109	DMR_Chr18:32510902-32511487
chr1_Cluster24243	1	-0.190752	DMR_Chr1:149285756-149286749
chr3_Cluster288997	1	0.0150619	DMR_Chr3:115784047-115784674
chr8_Cluster405315	1	0.0228325	DMR_Chr8:79612231-79612980
chr1_Cluster37163	1	-0.073815	DMR_Chr1:224615661-224616525
chr17_Cluster183289	1	-0.0678903	DMR_Chr17:73952290-73953072
chr12_Cluster103586	1	-0.00809371	DMR_Chr12:111035109-111036285
chr17_Cluster176319	1	-0.0412072	DMR_Chr17:41486222-41487057
chr4_Cluster304725	1	-0.0184558	DMR_Chr4:10456424-10457812
chr16_Cluster166590	1	-0.0313498	DMR_Chr16:89053891-89054293
chr10_Cluster45210	1	0.164803	DMR_Chr10:17950863-17952188
chr11_Cluster80844	1	-0.0335743	DMR_Chr11:101583139-101584266
chr2_Cluster246967	1	-0.0225672	DMR_Chr2:240818864-240819998
chr7_Cluster379694	1	-0.0741344	DMR_Chr7:54833107-54834597
chr11_Cluster76565	1	0.0864387	DMR_Chr11:70365194-70365426
chr19_Cluster203684	1	-0.0236989	DMR_Chr19:23070415-23071580
chr20_Cluster248350	1	-0.15038	DMR_Chr20:3239918-3240284
chr15_Cluster137188	1	0.0159806	DMR_Chr15:35545638-35546841
chr18_Cluster191025	1	-0.00915051	DMR_Chr18:37565389-37566808
chr20_Cluster247963	1	-0.00483783	DMR_Chr20:1803629-1803720
chr6_Cluster353273	1	-0.0704307	DMR_Chr6:34235375-34236870
chr17_Cluster167253	1	-0.055141	DMR_Chr17:324162-324356
chr11_Cluster86001	1	0.114872	DMR_Chr11:129313264-129313388
chr7_Cluster384966	1	0.0606115	DMR_Chr7:100482882-100484344
chr14_Cluster121303	1	-0.0551965	DMR_Chr14:23351939-23353200
chr3_Cluster283110	1	0.0962922	DMR_Chr3:53346775-53347951
chr2_Cluster233971	1	-0.0471152	DMR_Chr2:151973674-151974701
chr5_Cluster324503	1	-0.000919092	DMR_Chr5:17217767-17219131
chr17_Cluster178725	1	0.00149422	DMR_Chr17:49209120-49210216
chr5_Cluster325156	1	0.0100557	DMR_Chr5:31322999-31323409
chr19_Cluster211695	1	0.0142402	DMR_Chr19:56393072-56393784
chr2_Cluster223053	1	-0.0142631	DMR_Chr2:66581678-66582110
chr11_Cluster64017	1	0.0351315	DMR_Chr11:679705-679842
chr11_Cluster76225	1	-0.0595576	DMR_Chr11:69442967-69443710
chr11_Cluster68815	1	-0.00929591	DMR_Chr11:23403479-23403909
chr20_Cluster253421	1	0.0289178	DMR_Chr20:38727321-38728202
chr20_Cluster251504	1	0.262854	DMR_Chr20:31822799-31823054
chr3_Cluster285138	1	0.0742412	DMR_Chr3:67653819-67654862
chr15_Cluster138000	1	-0.102602	DMR_Chr15:40439125-40440004
chr1_Cluster38797	1	-0.0610192	DMR_Chr1:231421778-231422172
chr7_Cluster372027	1	0.00922047	DMR_Chr7:3301891-3302417
chr1_Cluster3143	1	-0.0358377	DMR_Chr1:8877388-8878073
chr12_Cluster93199	1	-0.0215664	DMR_Chr12:41573473-41573893
chr7_Cluster393914	1	0.0289919	DMR_Chr7:158061150-158062081
chr7_Cluster374422	1	0.0608524	DMR_Chr7:21169303-21170163
chr17_Cluster177611	1	0.06101	DMR_Chr17:45120756-45121244
chr10_Cluster48282	1	0.0935485	DMR_Chr10:43104790-43105415
chr19_Cluster206618	1	0.0335041	DMR_Chr19:40600248-40600446
chr4_Cluster306821	1	-0.0620507	DMR_Chr4:37889754-37890573
chr19_Cluster204780	1	0.0178619	DMR_Chr19:34364809-34366053
chr1_Cluster39721	1	0.0748837	DMR_Chr1:236064893-236065968
chr21_Cluster264196	1	0.0419755	DMR_Chr21:44454730-44455652
chr2_Cluster213081	1	-0.0294773	DMR_Chr2:3277264-3277760
chr20_Cluster254072	1	-0.0372764	DMR_Chr20:43915445-43916804
chr6_Cluster345610	1	-0.0445582	DMR_Chr6:393109-393617
chr7_Cluster371054	1	0.115956	DMR_Chr7:1229544-1230966
chr7_Cluster376687	1	0.0134513	DMR_Chr7:33903824-33905024
chr4_Cluster314652	1	0.00483026	DMR_Chr4:121763747-121765165
chr22_Cluster267376	1	0.140585	DMR_Chr22:24805923-24806586
chr1_Cluster13153	1	-0.216261	DMR_Chr1:43603863-43604120
chr22_Cluster274148	1	0.0443355	DMR_Chr22:49936211-49936375
chr11_Cluster75573	1	-0.0833205	DMR_Chr11:67582681-67584138
chr2_Cluster224497	1	0.0319094	DMR_Chr2:73985603-73986636
chr10_Cluster48367	1	-0.02189	DMR_Chr10:43361852-43362831
chr6_Cluster359098	1	0.00855194	DMR_Chr6:84227398-84228171
chr5_Cluster331149	1	0.0684307	DMR_Chr5:81301323-81302010
chr6_Cluster351636	1	0.19825	DMR_Chr6:30742595-30744068
chr1_Cluster2361	1	0.0241744	DMR_Chr1:6459862-6461209
chr17_Cluster182322	1	0.104985	DMR_Chr17:68101354-68101973
chr7_Cluster374908	1	-0.0612987	DMR_Chr7:24283508-24284321
chr8_Cluster402631	1	-0.0578632	DMR_Chr8:54459268-54460010
chr20_Cluster250558	1	-0.104018	DMR_Chr20:21509231-21510028
chr5_Cluster342689	1	-0.024787	DMR_Chr5:171311054-171312538
chr7_Cluster377173	1	-0.0292655	DMR_Chr7:36986100-36987389
chr13_Cluster115702	1	0.00210363	DMR_Chr13:76884973-76885543
chr12_Cluster101097	1	0.126385	DMR_Chr12:96193955-96195367
chr3_Cluster292981	1	-0.0441734	DMR_Chr3:138940035-138940180
chr10_Cluster55541	1	-0.00166984	DMR_Chr10:91887233-91888101
chr19_Cluster206507	1	-0.098834	DMR_Chr19:40365649-40365917
chr1_Cluster12377	1	0.00267944	DMR_Chr1:40818306-40819425
chr4_Cluster311909	1	-0.00144877	DMR_Chr4:88456872-88457744
chr1_Cluster23252	1	-0.0798111	DMR_Chr1:119005903-119007326
chr20_Cluster250546	1	-0.271417	DMR_Chr20:21397032-21397923
chr14_Cluster125699	1	-0.0904646	DMR_Chr14:61751087-61751451
chr19_Cluster209185	1	-0.0102939	DMR_Chr19:48752521-48753105
chr17_Cluster179264	1	0.0504973	DMR_Chr17:50602789-50603194
chr11_Cluster67470	1	-0.0317123	DMR_Chr11:13667941-13669156
chr17_Cluster178528	1	-0.0727621	DMR_Chr17:48586285-48586512
chr1_Cluster36051	1	-0.154453	DMR_Chr1:217134353-217135837
chr10_Cluster43680	1	-0.140656	DMR_Chr10:8035866-8036395
chr17_Cluster174368	1	-0.0163877	DMR_Chr17:33291390-33292866
chr7_Cluster371973	1	-0.0354655	DMR_Chr7:3042371-3042600
chr4_Cluster320814	1	0.0489326	DMR_Chr4:186023754-186024186
chr19_Cluster205212	1	0.439994	DMR_Chr19:35774797-35775939
chr5_Cluster341833	1	0.0429356	DMR_Chr5:163504464-163505599
chr17_Cluster167617	1	-0.199908	DMR_Chr17:1160722-1160917
chr19_Cluster211983	1	0.304245	DMR_Chr19:57814640-57815251
chr17_Cluster174961	1	0.00246576	DMR_Chr17:36641917-36642342
chr16_Cluster151604	1	-0.0267305	DMR_Chr16:2829391-2830431
chr5_Cluster336104	1	0.000397155	DMR_Chr5:132410369-132411184
chr13_Cluster117053	1	0.0853608	DMR_Chr13:97433120-97434180
chr17_Cluster175072	1	-0.147513	DMR_Chr17:36941320-36942304
chr10_Cluster57004	1	0.0302218	DMR_Chr10:99519939-99521131
chr20_Cluster258778	1	-0.164784	DMR_Chr20:62666211-62666805
chr6_Cluster351063	1	-0.0243222	DMR_Chr6:29011432-29011722
chr3_Cluster292990	1	0.0549595	DMR_Chr3:138948932-138950296
chr5_Cluster321576	1	-0.0131348	DMR_Chr5:421201-422519
chr12_Cluster88962	1	-0.0839375	DMR_Chr12:6824155-6824524
chr15_Cluster142591	1	-0.0346049	DMR_Chr15:66254309-66254598
chr16_Cluster158206	1	0.00485517	DMR_Chr16:49280914-49282287
chr9_Cluster427899	1	-0.0176725	DMR_Chr9:130923523-130924300
chr2_Cluster217248	1	0.0204785	DMR_Chr2:27306456-27307588
chr10_Cluster63452	1	-0.0250908	DMR_Chr10:133045953-133046707
chr19_Cluster196338	1	0.0161587	DMR_Chr19:613110-613819
chr12_Cluster96232	1	0.0248146	DMR_Chr12:55715413-55716379
chr5_Cluster321612	1	-0.0271466	DMR_Chr5:479917-480298
chr2_Cluster220114	1	-0.450831	DMR_Chr2:44942307-44942424
chr5_Cluster345365	1	0.127258	DMR_Chr5:180830794-180831853
chr6_Cluster355033	1	-0.0037539	DMR_Chr6:41747427-41747856
chr14_Cluster131668	1	0.0527614	DMR_Chr14:95227490-95227645
chr1_Cluster12029	1	0.0899574	DMR_Chr1:39639406-39640093
chr14_Cluster124838	1	-0.0050046	DMR_Chr14:56809248-56810649
chr19_Cluster201690	1	0.00521784	DMR_Chr19:14689717-14690434
chr10_Cluster63231	1	-0.0300757	DMR_Chr10:132677700-132678090
chr2_Cluster242263	1	-0.0761711	DMR_Chr2:218781390-218781935
chr19_Cluster205838	1	0.00776738	DMR_Chr19:38394409-38394842
chr12_Cluster105005	1	-0.0156888	DMR_Chr12:117357557-117358441
chr5_Cluster322497	1	-0.0105542	DMR_Chr5:2668456-2668716
chr12_Cluster88055	1	-0.0104887	DMR_Chr12:3318296-3318648
chr19_Cluster200302	1	0.0117546	DMR_Chr19:10424376-10424869
chr14_Cluster120688	1	-0.0217183	DMR_Chr14:21056778-21057161
chr19_Cluster204106	1	0.0200882	DMR_Chr19:30228241-30229119
chr2_Cluster235201	1	0.0304281	DMR_Chr2:163348117-163348834
chr3_Cluster289165	1	0.0350781	DMR_Chr3:117996647-117997466
chr15_Cluster139067	1	-0.0195574	DMR_Chr15:45117743-45118039
chr12_Cluster99433	1	-0.0195109	DMR_Chr12:80715557-80716998
chr6_Cluster369661	1	-0.00680087	DMR_Chr6:168044889-168044935
chr8_Cluster399489	1	-0.0871887	DMR_Chr8:28889781-28890984
chr13_Cluster118507	1	-0.00362992	DMR_Chr13:108268452-108268705
chr13_Cluster113975	1	-0.0861646	DMR_Chr13:50132446-50133908
chr7_Cluster389653	1	-0.00323444	DMR_Chr7:135170643-135171023
chr10_Cluster62324	1	-0.0368545	DMR_Chr10:129207431-129207515
chr17_Cluster184437	1	-0.0114096	DMR_Chr17:76917233-76917679
chr4_Cluster316115	1	0.0211949	DMR_Chr4:140567809-140567961
chr1_Cluster19564	1	-0.0927377	DMR_Chr1:90716657-90718141
chr1_Cluster27076	1	0.00436175	DMR_Chr1:160399572-160400894
chr8_Cluster400782	1	0.0631128	DMR_Chr8:38554079-38554191
chr1_Cluster25163	1	-0.0438449	DMR_Chr1:153375342-153376821
chr8_Cluster404462	1	0.0416126	DMR_Chr8:70068252-70069562
chr19_Cluster199603	1	0.187895	DMR_Chr19:7863659-7863888
chr18_Cluster195491	1	-0.00398929	DMR_Chr18:78430680-78430812
chr5_Cluster329892	1	0.0884717	DMR_Chr5:73448142-73449080
chr3_Cluster281065	1	0.0885713	DMR_Chr3:45841193-45842368
chr16_Cluster167064	1	0.0641944	DMR_Chr16:89909878-89910381
chr2_Cluster222777	1	0.0434772	DMR_Chr2:64988983-64989546
chr8_Cluster403784	1	0.00495122	DMR_Chr8:64378729-64379942
chr13_Cluster109295	1	-0.0956336	DMR_Chr13:20192876-20194171
chr16_Cluster165800	1	-0.000246465	DMR_Chr16:87601603-87602193
chr6_Cluster360439	1	0.0234247	DMR_Chr6:101402061-101403479
chr1_Cluster6905	1	0.134095	DMR_Chr1:21290125-21291291
chr12_Cluster88869	1	0.0403515	DMR_Chr12:6608400-6609213
chr17_Cluster185863	1	-9.12585e-05	DMR_Chr17:80501582-80502196
chr6_Cluster369236	1	0.199091	DMR_Chr6:166628041-166628651
chr12_Cluster104410	1	-0.147617	DMR_Chr12:114408062-114409360
chr5_Cluster329824	1	-0.0888765	DMR_Chr5:73230309-73231138
chr14_Cluster133250	1	-0.0128127	DMR_Chr14:101563772-101565090
chr5_Cluster329842	1	-0.00416341	DMR_Chr5:73297778-73298107
chr1_Cluster10263	1	0.0249966	DMR_Chr1:32240158-32240833
chr15_Cluster135837	1	-0.0146047	DMR_Chr15:26628670-26629868
chr13_Cluster115619	1	0.102712	DMR_Chr13:75856051-75856587
chr2_Cluster230642	1	-0.00100671	DMR_Chr2:121284073-121285499
chr5_Cluster331672	1	0.00457553	DMR_Chr5:88143257-88143613
chr8_Cluster403672	1	0.0442463	DMR_Chr8:62701871-62701994
chr7_Cluster380003	1	-0.0173514	DMR_Chr7:56063811-56064467
chr6_Cluster355877	1	0.0242301	DMR_Chr6:44342027-44342904
chr7_Cluster393693	1	-0.00550674	DMR_Chr7:157671041-157671539
chr19_Cluster203466	1	0.0373129	DMR_Chr19:20051832-20052330
chr5_Cluster333713	1	0.0265913	DMR_Chr5:111224473-111224890
chr10_Cluster41824	1	-0.00490275	DMR_Chr10:531118-531774
chr17_Cluster181240	1	0.0347018	DMR_Chr17:62965356-62965983
chr10_Cluster52827	1	0.0160113	DMR_Chr10:74813173-74813749
chr4_Cluster302077	1	-0.00249447	DMR_Chr4:1405446-1406402
chr8_Cluster414459	1	0.199753	DMR_Chr8:143431526-143431811
chr21_Cluster263953	1	-0.0145805	DMR_Chr21:43864462-43864545
chr19_Cluster208745	1	-0.0377383	DMR_Chr19:47514927-47515525
chr22_Cluster265780	1	0.324785	DMR_Chr22:19431430-19432714
chr16_Cluster151702	1	0.0090677	DMR_Chr16:3012054-3012975
chr3_Cluster298504	1	0.0295654	DMR_Chr3:184525297-184525931
chr2_Cluster225902	1	-0.0247	DMR_Chr2:86790295-86791463
chr6_Cluster359462	1	0.0198234	DMR_Chr6:88167021-88167695
chr14_Cluster134911	1	-0.262347	DMR_Chr14:105944769-105944877
chr4_Cluster308798	1	0.00605447	DMR_Chr4:55635550-55636732
chr12_Cluster99663	1	0.0282836	DMR_Chr12:84910734-84912051
chr2_Cluster228492	1	-0.0662823	DMR_Chr2:106843204-106843720
chr11_Cluster79791	1	-0.0263786	DMR_Chr11:89490812-89491875
chr4_Cluster316497	1	-0.0334721	DMR_Chr4:144646578-144647248
chr1_Cluster27452	1	0.0698978	DMR_Chr1:161727261-161727785
chr7_Cluster391435	1	-0.0435903	DMR_Chr7:148697449-148698350
chr17_Cluster187128	1	-0.013571	DMR_Chr17:82985974-82986318
chr2_Cluster223848	1	0.0614824	DMR_Chr2:70789752-70790913
chr6_Cluster352380	1	-0.00180837	DMR_Chr6:32212084-32213249
chr19_Cluster210583	1	0.00623576	DMR_Chr19:52993186-52994029
chr15_Cluster146626	1	0.0196885	DMR_Chr15:83284937-83286098
chr12_Cluster94884	1	0.0812397	DMR_Chr12:51172595-51173330
chr17_Cluster169703	1	-0.0192152	DMR_Chr17:7572408-7572850
chr6_Cluster362117	1	-0.0293482	DMR_Chr6:113971284-113971639
chr12_Cluster106850	1	0.101743	DMR_Chr12:124395475-124395715
chr2_Cluster236302	1	0.064441	DMR_Chr2:172088303-172089198
chr1_Cluster34566	1	0.00223073	DMR_Chr1:207751735-207752656
