## Supplementary Table 3 for "DNA methylation fingerprint for the diagnosis and monitoring of hepatocellular carcinoma from tissue and liquid biopsies"

### Sheet: Sheet1
CpG cluster	frequency	mean effect size	DMR	TrainTest_beta	TrainTest_lr	TrainTest_covs	TrainTest_pval	TrainTest_fdr	TrainTest_ANOVA_fval	TrainTest_ANOVA_pval	TrainTest_ANOVA_fdr	TrainTest_diff	CpG sites	CHR_hg38	Start_hg38	End_hg38	Strand_hg38	SourceSeq	UCSC_CpG_Islands_Name	Relation_to_UCSC_CpG_Island	UCSC_RefGene_Name	UCSC_RefGene_Group	DNase_Hypersensitivity_NAME	DNase_Hypersensitivity_Evidence_Count	HMM_Island	X450k_Enhancer	Correlation with global methylation	Correlation with tumour purity	is_promoter
chr3_Cluster275906	706	-0.13524	DMR_Chr3:11225333-11225942	-0.157145	201.996	5	7.66084e-46	2.87617e-45	537.234	1.19152e-92	7.49956e-92	-0.264976	cg17571559	chr3	11225838	11225840	-	CGCACCCGACCACAACCCAGCTTTATAAGGGTTGTAATTGAGGTCTGTGC			HRH1;HRH1;HRH1	5'UTR;TSS200;5'UTR	chr3:11267480-11267975	3			0.478289	0.122383	TRUE
chr3_Cluster275906	706	-0.13524	DMR_Chr3:11225333-11225942	-0.141677	251.752	5	1.07765e-56	5.62481e-56	579.462	3.26146e-98	2.58501e-97	-0.225015	cg09666573	chr3	11225940	11225942	-	CGGATGAATGACTAAAAGGAAGTGACATCAGAACTGGGTTGTAAAGAACT			HRH1;HRH1;HRH1	5'UTR;TSS200;5'UTR	chr3:11267480-11267975	3			0.520796	0.124256	TRUE
chr3_Cluster275906	706	-0.13524	DMR_Chr3:11225333-11225942	-0.0636058	23.2243	5	1.44166e-06	1.72355e-06	116.151	1.73865e-25	3.1801e-25	-0.166145	cg11702866	chr3	11225411	11225413	-	ACCTGGAGTGCCTGCCAGATCAGAGTTTGAGAGATCTGCCCTGGCAGTCG			HRH1;HRH1;HRH1	5'UTR;TSS1500;5'UTR	chr3:11266545-11267395	3		TRUE	0.563878	-0.0408674	TRUE
chr3_Cluster275906	706	-0.13524	DMR_Chr3:11225333-11225942	-0.0455576	27.2262	5	1.80994e-07	2.20072e-07	104.236	3.57451e-23	5.97614e-23	-0.102467	cg17660833	chr3	11225333	11225335	+	CGGCCAGGCCTGGTTCTCACATTGTCAAAAATAAAAGGAGTTAAAAGAAG			HRH1;HRH1;HRH1	5'UTR;TSS1500;5'UTR	chr3:11266545-11267395	3		TRUE	0.664273	0.0294919	TRUE
chr3_Cluster275906	706	-0.13524	DMR_Chr3:11225333-11225942	-0.0872181	41.7424	5	1.04127e-10	1.42841e-10	111.464	1.40102e-24	2.49848e-24	-0.158106	cg05551003	chr3	11225385	11225387	-	CGGGAAGATATGTAGGCCTAGTCAGGCGACTGCCAGGGCAGATCTCTCAA			HRH1;HRH1;HRH1	5'UTR;TSS1500;5'UTR	chr3:11266545-11267395	3		TRUE	0.599781	-0.0849304	TRUE
chr8_Cluster409529	673	0.176221	DMR_Chr8:118074340-118074524	0.0590134	28.0065	5	1.20906e-07	1.4785e-07	163.317	2.34312e-34	4.91596e-34	0.139155	cg14485744	chr8	118074470	118074472	+	GGAAAGGACCGTCTGTCCGGGCTGCTGAGCTGTGGTGCAGGCAGAGGGCG			EXT1	Body	chr8:119086340-119086750	3	8:119155761-119155977	TRUE	-0.0470925	0.16249	FALSE
chr8_Cluster409529	673	0.176221	DMR_Chr8:118074340-118074524	0.0218935	6.8501	5	0.00886365	0.00939021	74.5219	2.89195e-17	4.15353e-17	0.0686426	cg20547777	chr8	118074340	118074342	-	GCAACTTAGCTGGAGCTCCCTCGGATGCATTCCTGGCTCTTCACGGGTCG			EXT1	Body	chr8:119086340-119086750	3	8:119155761-119155977	TRUE	-0.180569	0.253783	FALSE
chr8_Cluster409529	673	0.176221	DMR_Chr8:118074340-118074524	0.00980031	0.993604	5	0.318863	0.32036	60.2484	2.37842e-14	3.2627e-14	0.0712905	cg16009311	chr8	118074522	118074524	-	CTCTTCTCTCTCTCTCGTAGCCCCCTACGAGGCAACTAAGGTGGTGGCCG			EXT1	Body			8:119155761-119155977	TRUE	-0.0523704	0.23325	FALSE
chr11_Cluster64384	588	-0.116002	DMR_Chr11:1343780-1344524	-0.0944519	87.863	5	7.01487e-21	1.31683e-20	359.92	2.79323e-67	1.06741e-66	-0.218535	cg18512232	chr11	1344177	1344179	-	CGGGGTCCTGGGTCGGTGACTCCTCAGGCATGGATTTTCCACGTTGCTGT							11:1321941-1322169		0.703242	0.01181	FALSE
chr11_Cluster64384	588	-0.116002	DMR_Chr11:1343780-1344524	-0.130344	122.095	5	2.20079e-28	5.06419e-28	376.965	7.08968e-70	2.86262e-69	-0.238288	cg27110938	chr11	1344230	1344232	+	TCCTGGGTCGGTGACTCCTCAGGCATGGATTTTCCACGTTGCTGTGGACG							11:1321941-1322169		0.684567	0.0229123	FALSE
chr11_Cluster64384	588	-0.116002	DMR_Chr11:1343780-1344524	-0.0202804	7.22213	5	0.00720103	0.00766677	130.444	3.20062e-28	6.28379e-28	-0.107905	cg13806267	chr11	1343915	1343917	+	CGGCGCTGGGCTGAATTCCAGTGCCCAAAAGAAGAGAGATTAGAGGAGAA					chr11:1364885-1365230	3	11:1321587-1321798		0.642512	-0.00666832	FALSE
chr11_Cluster64384	588	-0.116002	DMR_Chr11:1343780-1344524	-0.101745	110.623	5	7.15487e-26	1.51598e-25	277.334	3.6759e-54	1.12377e-53	-0.20881	cg25877512	chr11	1344522	1344524	-	TTCGGGGTCTTAAGGTTTTCCCTAGACACATTTCAGCATTTCTCAAAACG					chr11:1365505-1365815	3	11:1322292-1322330		0.619646	-0.0345505	FALSE
chr11_Cluster64384	588	-0.116002	DMR_Chr11:1343780-1344524	-0.129167	141.511	5	1.24422e-32	3.20799e-32	405.951	3.30335e-74	1.44269e-73	-0.241194	cg15909725	chr11	1344485	1344487	+	CGGCTGCTGACAATTTTGCAAATTCTAATGCTGGCACTTAAGAAAAAATC					chr11:1365505-1365815	3	11:1322292-1322330		0.737223	0.00322761	FALSE
chr11_Cluster64384	588	-0.116002	DMR_Chr11:1343780-1344524	-0.162659	229.267	5	8.61177e-52	3.68584e-51	488.005	6.00747e-86	3.29641e-85	-0.281369	cg05033439	chr11	1343955	1343957	-	GAAACATCCCCAGCGTAACTGTGGGTGAGGCACAGGAGCCGTCCCTGACG					chr11:1364885-1365230	3	11:1321587-1321798		0.667665	-0.0279153	FALSE
chr11_Cluster64384	588	-0.116002	DMR_Chr11:1343780-1344524	-0.165907	209.434	5	1.8256e-47	7.37128e-47	447.09	3.46534e-80	1.64796e-79	-0.284373	cg03134809	chr11	1343780	1343782	+	GTCACCTCTGAAGTCCTGGGGTCAGGGCTGTAACATCCGAGTGCAGGGCG					chr11:1364885-1365230	3	11:1321587-1321798		0.584294	-0.0594898	FALSE
chr11_Cluster64384	588	-0.116002	DMR_Chr11:1343780-1344524	-0.181716	227.526	5	2.06473e-51	8.66379e-51	398.637	4.00298e-73	1.71328e-72	-0.287838	cg18431486	chr11	1344505	1344507	-	TTCCCTAGACACATTTCAGCATTTCTCAAAACGGTGGCCCACTGACACCG					chr11:1365505-1365815	3	11:1322292-1322330		0.675805	0.0394129	FALSE
chr11_Cluster64384	588	-0.116002	DMR_Chr11:1343780-1344524	-0.0899906	96.2679	5	1.00345e-22	1.97007e-22	311.4	1.09736e-59	3.45345e-59	-0.195108	cg01998856	chr11	1344361	1344363	-	CGCCATTTCAGGACAATTTGGAGAAGGAACACAAGTCCTGCCCCTGGCTG					chr11:1365505-1365815	3	11:1321941-1322169		0.538679	-0.0815711	FALSE
chr6_Cluster352728	476	-0.0873553	DMR_Chr6:33123333-33124737	-0.157249	140.846	5	1.73852e-32	4.42908e-32	311.817	9.41214e-60	3.00627e-59	-0.201272	cg02532030	chr6	33124716	33124718	-	CGGCCATGATACCTGTACACGTGCTTTAACCTGGAGGCTGCCTTGACACC			HLA-DPB2	Body	chr6:33092425-33092655	3			0.675378	-0.0717538	FALSE
chr6_Cluster352728	476	-0.0873553	DMR_Chr6:33123333-33124737	-0.262641	353.028	5	9.28311e-79	9.93293e-78	747.473	7.90678e-119	1.69205e-117	-0.359153	cg22136013	chr6	33123813	33123815	+	AAACTGTTGAAGACAGTGCTTTCTCGTTCACAGAAGAGGCTTTTCTAGCG			HLA-DPB2	Body	chr6:33091465-33091795	3			0.517697	-0.21797	FALSE
chr6_Cluster352728	476	-0.0873553	DMR_Chr6:33123333-33124737	-0.0402065	67.3727	5	2.24741e-16	3.69959e-16	175.9	1.19019e-36	2.68105e-36	-0.0590689	cg08313040	chr6	33124465	33124467	-	CAGCATTAGGAAGCTTTTCCTCTCACTCCTCTTTTCTATTAAACTTTCCG			HLA-DPB2	Body					0.457689	-0.00517055	FALSE
chr6_Cluster352728	476	-0.0873553	DMR_Chr6:33123333-33124737	-0.195094	262.91	5	3.98308e-59	2.2431e-58	607.143	9.0252e-102	8.39736e-101	-0.266545	cg02375585	chr6	33123333	33123335	+	AAGTGTCCTCCCTACTGTTTTCTCTCCTTGGTTCCTGGGTCCTGGCAACG			HLA-DPB2	Body					0.50407	-0.0474198	FALSE
chr6_Cluster352728	476	-0.0873553	DMR_Chr6:33123333-33124737	-0.0567973	35.2016	5	2.9728e-09	3.87914e-09	196.505	2.4008e-40	5.52441e-40	-0.15778	cg11715943	chr6	33124063	33124065	-	CGGATACAAAGGAAAGGAAAATTTTGCAACGGGTTAGCTGGAGATCCATT			HLA-DPB2	Body					0.484479	-0.13822	FALSE
chr6_Cluster352728	476	-0.0873553	DMR_Chr6:33123333-33124737	-0.0942265	75.6445	5	3.39629e-18	5.72288e-18	254.048	2.75295e-50	7.75173e-50	-0.228215	cg17664233	chr6	33124735	33124737	-	CGTGCTTTAACCTGGAGGCTGCCTTGACACCTGTAAACGTAGAAGGGAAA			HLA-DPB2	Body	chr6:33092425-33092655	3			0.718214	-0.092469	FALSE
chr6_Cluster352728	476	-0.0873553	DMR_Chr6:33123333-33124737	-0.0896934	79.012	5	6.1733e-19	1.09181e-18	260.616	2.18168e-51	6.30919e-51	-0.173726	cg01309395	chr6	33124017	33124019	+	CGGGAAGTTTTACAGTTCAGGGAAACACTCCTGTTAGGGAAGATCGGCAA			HLA-DPB2	Body					0.460175	-0.144245	FALSE
chr6_Cluster352728	476	-0.0873553	DMR_Chr6:33123333-33124737	-0.214196	238.853	5	6.99458e-54	3.11842e-53	507.286	1.33252e-88	7.92108e-88	-0.272969	cg18927185	chr6	33123856	33123858	-	ACAGCACCACCTAGTGGAAATAAAAATCCTCTTCATCAGGCACCTTGTCG			HLA-DPB2	Body	chr6:33091465-33091795	3			0.362444	-0.185161	FALSE
chr6_Cluster352728	476	-0.0873553	DMR_Chr6:33123333-33124737	-0.0482223	32.2587	5	1.3495e-08	1.71901e-08	112.592	8.47332e-25	1.52377e-24	-0.0942307	cg05547391	chr6	33123548	33123550	-	CGGAGGCAGTGTGCTAGATTGCCTGCCATTACGGCCCATGCTAAGACATT			HLA-DPB2	Body					0.601176	-0.243917	FALSE
chr6_Cluster352728	476	-0.0873553	DMR_Chr6:33123333-33124737	-0.226515	445.069	5	8.53499e-99	3.04415e-97	1039.77	5.22482e-150	5.59056e-148	-0.330881	cg12208000	chr6	33124228	33124230	-	CTCAAGAATCTCTTCATACCAGTTTCCTTTCATGGAGAACTTCACCATCG			HLA-DPB2	Body					0.619951	-0.0552455	FALSE
chr6_Cluster352728	476	-0.0873553	DMR_Chr6:33123333-33124737	-0.0784322	67.4412	5	2.17068e-16	3.60097e-16	270.53	4.88789e-53	1.45279e-52	-0.174657	cg15737123	chr6	33123789	33123791	+	CGAGAAAGCACTGTCTTCAACAGTTTGGAGTAAAATGTCCTCTGTAGTGA			HLA-DPB2	Body	chr6:33091465-33091795	3			0.534712	-0.24346	FALSE
chr6_Cluster352728	476	-0.0873553	DMR_Chr6:33123333-33124737	-0.115296	63.4104	5	1.67828e-15	2.66039e-15	156.129	4.93811e-33	1.01611e-32	-0.172612	cg03978169	chr6	33123579	33123581	+	TGGGTAGGCTCCTTTAACGGAGGCAGTGTGCTAGATTGCCTGCCATTACG			HLA-DPB2	Body					0.485943	-0.234849	FALSE
chr6_Cluster352728	476	-0.0873553	DMR_Chr6:33123333-33124737	-0.09427	50.9192	5	9.62482e-13	1.43035e-12	178.731	3.6598e-37	8.33188e-37	-0.168845	cg01685549	chr6	33124319	33124321	+	CGGAGTGGTGAGTATAGAGCAAACGTCAAATCTGTTCTTTAATCTCAAGA			HLA-DPB2	Body					0.617116	0.0115069	FALSE
chr16_Cluster162512	463	0.11323	DMR_Chr16:73066526-73067366	0.160185	255.513	5	1.63189e-57	8.73064e-57	523.193	9.18682e-91	5.61708e-90	0.184071	cg15712310	chr16	73066890	73066892	-	CGGAGGTGAGAGCACTGAGATGGGGACCCTGAACCCAACTGCAGGAGGAC	chr16:73099812-73100791	Island			chr16:73100645-73101375	3	16:71657344-71658654		-0.113224	0.377915	FALSE
chr16_Cluster162512	463	0.11323	DMR_Chr16:73066526-73067366	0.149282	126.352	5	2.57489e-29	6.33365e-29	248.489	2.38213e-49	6.62047e-49	0.1777	cg01635555	chr16	73067364	73067366	+	AACTTACAGTCTTCAGGGAAGGGCTTCCTGCCAACTGGAACAGTGGTGCG	chr16:73099812-73100791	S_Shore			chr16:73100645-73101375	3			-0.169498	0.135773	FALSE
chr16_Cluster162512	463	0.11323	DMR_Chr16:73066526-73067366	0.148811	148.383	5	3.91181e-34	1.05966e-33	313.993	4.23125e-60	1.37195e-59	0.180386	cg01744822	chr16	73066610	73066612	-	GGCTTTTCTGGGCATCCGCAGGGGCATAATGGGGTGATCGAATTGCTCCG	chr16:73099812-73100791	Island			chr16:73100340-73100575	3	16:71657344-71658654	TRUE	-0.0893684	0.308893	FALSE
chr16_Cluster162512	463	0.11323	DMR_Chr16:73066526-73067366	0.221114	287.932	5	1.40345e-64	9.10118e-64	490.461	2.74481e-86	1.54576e-85	0.241307	cg06984903	chr16	73066526	73066528	-	TTGGGCCATGCCCTACGTGCACCTGTGAGGGGCGCCTGGGTCCCAGTGCG	chr16:73099812-73100791	Island			chr16:73100340-73100575	3	16:71657344-71658654	TRUE	-0.144339	0.261188	FALSE
chr16_Cluster162512	463	0.11323	DMR_Chr16:73066526-73067366	0.216049	243.207	5	7.85878e-55	3.91111e-54	473.871	5.60705e-84	2.92661e-83	0.258325	cg01394847	chr16	73067169	73067171	+	CGTGCAGCACCAAACACGCAGGCACAGGCACCCCTCCAGACGGCCCTTCG	chr16:73099812-73100791	S_Shore			chr16:73100645-73101375	3	16:71657344-71658654		-0.0339427	0.311858	FALSE
chr6_Cluster354643	418	-0.150256	DMR_Chr6:39927620-39927979	-0.0486769	171.046	5	4.3734e-39	1.39688e-38	166.68	5.6738e-35	1.22646e-34	-0.0405378	cg25366404	chr6	39927620	39927622	-	AGCTGAATACTTAAGGGGTGGGTCCTTCCCATCAAGCTGATTTCTCAACG			MOCS1;MOCS1;MOCS1;MOCS1;MOCS1;MOCS1;MOCS1;MOCS1	5'UTR;1stExon;1stExon;1stExon;Body;Body;5'UTR;5'UTR	chr6:39894885-39895895	3			0.412265	0.191238	TRUE
chr6_Cluster354643	418	-0.150256	DMR_Chr6:39927620-39927979	-0.115246	150.687	5	1.22692e-34	3.36617e-34	155.391	6.76304e-33	1.37837e-32	-0.104615	cg08864240	chr6	39927977	39927979	-	GCTTGGTAAATGCTACTTCCTTGGAGCAATTATCTCATCAGCATCTGTCG			MOCS1;MOCS1;MOCS1;MOCS1;MOCS1	Body;TSS1500;Body;TSS1500;TSS1500	chr6:39894885-39895895	3			0.165532	0.130945	TRUE
chr6_Cluster354643	418	-0.150256	DMR_Chr6:39927620-39927979	0.0703	29.313	5	6.15825e-08	7.75215e-08	25.3967	5.69434e-07	6.85533e-07	0.0590096	cg03422350	chr6	39927931	39927933	+	CGGATCAGACTAGATCAGACTTGTACATGGGAAAGAGTGAAGCCGGCTCC			MOCS1;MOCS1;MOCS1;MOCS1;MOCS1	Body;TSS1500;Body;TSS1500;TSS1500	chr6:39894885-39895895	3			0.136551	0.276206	TRUE
chr6_Cluster354643	418	-0.150256	DMR_Chr6:39927620-39927979	0.0234687	10.6827	5	0.00108143	0.0011868	17.649	2.93479e-05	3.3055e-05	0.0264472	cg09655253	chr6	39927677	39927679	+	ATCAGCTTGATGGGAAGGACCCACCCCTTAAGTATTCAGCTTGGGGGTCG			MOCS1;MOCS1;MOCS1;MOCS1;MOCS1;MOCS1;MOCS1;MOCS1	5'UTR;1stExon;1stExon;1stExon;Body;Body;5'UTR;5'UTR	chr6:39894885-39895895	3			0.275535	0.132582	TRUE
chr6_Cluster354643	418	-0.150256	DMR_Chr6:39927620-39927979	-0.0725057	154.756	5	1.58338e-35	4.51791e-35	197.08	1.89737e-40	4.46194e-40	-0.0725566	cg10791278	chr6	39927812	39927814	-	CGGGCATAAATGAGAAGAGACTGCTGAAGGCCACAAGCAAGGCCCAAACC			MOCS1;MOCS1;MOCS1;MOCS1;MOCS1	Body;TSS200;TSS200;TSS200;Body	chr6:39894885-39895895	3			0.389044	0.32282	TRUE
chr2_Cluster225216	408	-0.111996	DMR_Chr2:81193736-81194757	-0.0900321	76.622	5	2.07018e-18	3.54414e-18	247.394	3.64766e-49	1.00077e-48	-0.155279	cg05105207	chr2	81194755	81194757	+	CGAGCAGTAGAAGCTGATATGTCCTATGAGCAGGAGATTCTGCAGGTTCA	chr2:81421204-81422532	Island					2:81274745-81276126		0.650304	0.0694578	FALSE
chr2_Cluster225216	408	-0.111996	DMR_Chr2:81193736-81194757	-0.198815	284.719	5	7.03691e-64	4.42912e-63	563.923	3.47606e-96	2.47959e-95	-0.312407	cg04024865	chr2	81194578	81194580	+	CGGCTCAACACCAGCCAGTTCATCTCCTGGCTCCATGACTTGGACCACAA	chr2:81421204-81422532	Island					2:81274745-81276126		0.620914	0.0421208	FALSE
chr2_Cluster225216	408	-0.111996	DMR_Chr2:81193736-81194757	-0.0446015	12.2778	5	0.000458385	0.000513584	61.5732	1.26894e-14	1.76333e-14	-0.104761	cg01887388	chr2	81193736	81193738	-	GGACACAGAACCAGGACCCCCGTACTGTTTTTAATGCAGTCAAATCCACG	chr2:81421204-81422532	N_Shore							0.414285	-0.293535	FALSE
chr5_Cluster343774	371	0.0907838	DMR_Chr5:175796221-175797719	0.00278625	0.111618	5	0.73831	0.73831	18.5154	1.87955e-05	2.13949e-05	0.0324968	cg19885761	chr5	175796642	175796644	+	TGCCCTGCAGCTCGGCAGGCATTCGAGGCGGACAGAAACGGGGCTTGGCG	chr5:175223609-175224679	Island	CPLX2;CPLX2	5'UTR;1stExon	chr5:175222865-175223710	3	5:175156227-175157512		0.0380512	0.203477	TRUE
chr5_Cluster343774	371	0.0907838	DMR_Chr5:175796221-175797719	-0.089365	66.514	5	3.47412e-16	5.63229e-16	167.089	4.77505e-35	1.04271e-34	-0.126522	cg17847520	chr5	175796421	175796423	+	CGAGGACTTGGGGGTCTGCCACTAGGGCATCCTGACTTAGAAATATCTCT	chr5:175223609-175224679	N_Shore	CPLX2	TSS200	chr5:175222865-175223710	3			0.309062	0.0406071	TRUE
chr5_Cluster343774	371	0.0907838	DMR_Chr5:175796221-175797719	0.0360045	8.34506	5	0.00386737	0.00417989	99.4508	3.09706e-22	5.05932e-22	0.117264	cg23495748	chr5	175796632	175796634	+	CTGGGCTCTGTGCCCTGCAGCTCGGCAGGCATTCGAGGCGGACAGAAACG	chr5:175223609-175224679	Island	CPLX2;CPLX2	5'UTR;1stExon	chr5:175222865-175223710	3	5:175156227-175157512		-0.0126543	0.204301	TRUE
chr5_Cluster343774	371	0.0907838	DMR_Chr5:175796221-175797719	0.0844347	50.221	5	1.37367e-12	2.01346e-12	15.3854	9.46759e-05	0.000104977	0.046226	cg07295964	chr5	175796978	175796980	-	CGCTCCAGCACCATCTCGGGGACAGCTCCCGCGCCGCACCGGGTCCCTAT	chr5:175223609-175224679	Island	CPLX2	5'UTR	chr5:175223940-175224235	3	5:175156227-175157512	TRUE	-0.135319	0.0584705	TRUE
chr5_Cluster343774	371	0.0907838	DMR_Chr5:175796221-175797719	0.0482023	28.9478	5	7.43565e-08	9.25133e-08	12.2552	0.00048792	0.000535461	0.0279182	cg10312572	chr5	175797587	175797589	-	CGGCTGTCCCCGGAACATCCCTAGAAAGTGTGAGGCTGAGTTTCCGTAGG	chr5:175223609-175224679	Island	CPLX2	5'UTR	chr5:175224465-175225075	3	5:175156227-175157512	TRUE	0.0464855	0.0577703	TRUE
chr5_Cluster343774	371	0.0907838	DMR_Chr5:175796221-175797719	0.240793	232.205	5	1.96988e-52	8.60315e-52	467.558	4.31891e-83	2.20059e-82	0.294435	cg22776578	chr5	175796493	175796495	+	CGCCAGCAGAGGTGGCAGTGAAATCAAGGAGACATGGGAGAGTTCCCACC	chr5:175223609-175224679	N_Shore	CPLX2	TSS200	chr5:175222865-175223710	3			0.122007	0.170746	TRUE
chr5_Cluster343774	371	0.0907838	DMR_Chr5:175796221-175797719	0.0865523	117.879	5	1.84337e-27	4.02531e-27	239.184	9.04436e-48	2.3895e-47	0.11562	cg14648916	chr5	175797318	175797320	+	CGCGGCTGTGCTAGGCCCCCGCCTAGCTCGCCGGTGACACCTCTCTGGGA	chr5:175223609-175224679	Island	CPLX2	5'UTR			5:175156227-175157512	TRUE	-0.0491471	0.022696	TRUE
chr5_Cluster343774	371	0.0907838	DMR_Chr5:175796221-175797719	0.0362739	10.8701	5	0.000977309	0.00108929	121.769	1.44617e-26	2.71473e-26	0.112704	cg05958740	chr5	175797717	175797719	-	CGCCCCCACCTCCAGAGAAATCCCAGACGGCAGAGAAGGCAGGGGGGAGG	chr5:175223609-175224679	S_Shore	CPLX2	5'UTR	chr5:175224465-175225075	3	5:175156227-175157512	TRUE	-0.0334309	0.146251	TRUE
chr5_Cluster343774	371	0.0907838	DMR_Chr5:175796221-175797719	0.0114529	2.70907	5	0.0997792	0.10168	52.5979	9.15539e-13	1.20942e-12	0.0459394	cg18909295	chr5	175796289	175796291	+	GAGCTTTCTCTGGGACATGGTAAAAGACAACCTGGAATGAAGTACTAGCG	chr5:175223609-175224679	N_Shore	CPLX2	TSS1500	chr5:175222865-175223710	3			0.494322	-0.0478647	TRUE
chr5_Cluster343774	371	0.0907838	DMR_Chr5:175796221-175797719	0.203943	190.625	5	2.32171e-43	7.88643e-43	407.153	2.19512e-74	9.78656e-74	0.269318	cg18328894	chr5	175797559	175797561	-	CGCGGCTGGCAGCTGCAATCACTGACTCCGGCTGTCCCCGGAACATCCCT	chr5:175223609-175224679	Island	CPLX2	5'UTR	chr5:175224465-175225075	3	5:175156227-175157512	TRUE	-0.160098	0.0840934	TRUE
chr5_Cluster343774	371	0.0907838	DMR_Chr5:175796221-175797719	-0.00832591	1.28395	5	0.257165	0.259592	17.709	2.84559e-05	3.22199e-05	0.0286452	cg15630459	chr5	175796221	175796223	+	CGAGATCCTTCACTAGCAAGACAAGCTATGTGCCCATCATGACAGAGGAC	chr5:175223609-175224679	N_Shore	CPLX2	TSS1500	chr5:175222865-175223710	3			0.391251	-0.111478	TRUE
chr16_Cluster151087	356	0.141169	DMR_Chr16:1775888-1776040	0.0884767	82.5159	5	1.04822e-19	1.88504e-19	81.7192	1.02566e-18	1.54572e-18	0.084144	cg06753985	chr16	1775888	1775890	+	GCTGGGCAGCCGGCGAGCCAGTGGCAAGAGACGGCGCAGGGCTGCAGGCG	chr16:1827104-1827405	N_Shore	EME2	Body			16:1765806-1766101		0.153323	-0.0671244	FALSE
chr16_Cluster151087	356	0.141169	DMR_Chr16:1775888-1776040	0.0215519	10.1034	5	0.00147999	0.00160771	25.326	5.90057e-07	7.01512e-07	0.0333699	cg02457346	chr16	1775934	1775936	+	CGGCTGGGCTGACCCGACTGAACTGCCTGATCTGCCTCCGCCAGGCCGCC	chr16:1827104-1827405	N_Shore	EME2	Body			16:1765806-1766101		0.182089	-0.0679187	FALSE
chr16_Cluster151087	356	0.141169	DMR_Chr16:1775888-1776040	0.0244721	38.4381	5	5.65177e-10	7.60678e-10	57.8165	7.55842e-14	1.02373e-13	0.028375	cg27146824	chr16	1776038	1776040	-	CGCCCTCTCATGCCTTTGCCTGCTCCTAGGCGCTGGAGGCCTGCAGCACG	chr16:1827104-1827405	N_Shore	EME2	Body			16:1765806-1766101		0.226575	0.141753	FALSE
chr5_Cluster338158	347	0.0700271	DMR_Chr5:141077974-141078032	0.243515	241.325	5	2.02231e-54	9.40812e-54	345.99	3.93266e-65	1.37965e-64	0.254641	cg15699085	chr5	141078030	141078032	-	CGGCCCTAAAAGCGGTCCTACCAGAAGGAAGAGGAAGTGAGTCCAGTAGA					chr5:140457460-140457690	3	5:140437735-140437806		0.399891	0.183639	FALSE
chr5_Cluster338158	347	0.0700271	DMR_Chr5:141077974-141078032	0.150311	166.137	5	5.1638e-38	1.62508e-37	104.603	3.03138e-23	5.10799e-23	0.116416	cg04071270	chr5	141077974	141077976	-	GAAGTGCTAGCCACAGCGACTTCAGGTAGTCTCGGTCTTAGCGGATTCCG					chr5:140457460-140457690	3	5:140437735-140437806		0.0725702	0.069047	FALSE
chr5_Cluster338158	347	0.0700271	DMR_Chr5:141077974-141078032	0.158168	155.912	5	8.84699e-36	2.55845e-35	168.902	2.22826e-35	4.91595e-35	0.141479	cg06883126	chr5	141078006	141078008	+	AAGACAAGAAAGTCCGCGGAATCCGCTAAGACCGAGACTACCTGAAGTCG					chr5:140457460-140457690	3	5:140437735-140437806		0.151799	0.254178	FALSE
chr2_Cluster236986	328	0.0749002	DMR_Chr2:176116108-176117192	0.0952118	100.725	5	1.05662e-23	2.13317e-23	87.0204	8.93131e-20	1.36522e-19	0.0833414	cg21591742	chr2	176116269	176116271	+	CGGGCCCTGAGACATCCCACCCCAGGGGTCCAAAGGAAAGATCCCTTGGG	chr2:176980765-176981423	Island	HOXD10	TSS1500			2:176688904-176689739		0.383472	0.0717807	TRUE
chr2_Cluster236986	328	0.0749002	DMR_Chr2:176116108-176117192	0.092849	105.027	5	1.20482e-24	2.49432e-24	76.5998	1.09951e-17	1.60065e-17	0.0732046	cg03918304	chr2	176116925	176116927	-	CGCCAGCATGTACATGCCACCACCTAGCGCAGACATGGGGACCTATGGAA	chr2:176982107-176982402	N_Shore	HOXD10	1stExon					0.344129	0.145166	TRUE
chr2_Cluster236986	328	0.0749002	DMR_Chr2:176116108-176117192	0.153114	191.086	5	1.84196e-43	6.35772e-43	88.9952	3.61168e-20	5.68309e-20	0.0977239	cg25371634	chr2	176116693	176116695	-	CGGCTCAAGGCCATTTTCAAATCTCATTGGCTTGGTTGTCATGTGGTCGG	chr2:176980765-176981423	Island	HOXD10	TSS200	chr2:176981260-176981515	3	2:176688904-176689739		0.32335	0.107057	TRUE
chr2_Cluster236986	328	0.0749002	DMR_Chr2:176116108-176117192	0.0469702	13.26	5	0.000271127	0.000308623	3.11321	0.0780161	0.0818404	-0.0220487	cg18115040	chr2	176116599	176116601	+	CGCGCTGGAGACAACCGGCCCAGCGCTCTCCGCCGCCCTCCTGTCCGCCT	chr2:176980765-176981423	Island	HOXD10	TSS200	chr2:176981260-176981515	3	2:176688904-176689739		0.0298902	0.199536	TRUE
chr2_Cluster236986	328	0.0749002	DMR_Chr2:176116108-176117192	0.136615	126.508	5	2.3806e-29	5.92382e-29	51.5045	1.54761e-12	2.01944e-12	0.0806891	cg13217260	chr2	176116740	176116742	+	GCGGCTCAAGGCCATTTTCAAATCTCATTGGCTTGGTTGTCATGTGGTCG	chr2:176982107-176982402	N_Shore	HOXD10	TSS200	chr2:176981260-176981515	3	2:176688904-176689739		0.316459	0.188622	TRUE
chr2_Cluster236986	328	0.0749002	DMR_Chr2:176116108-176117192	0.159201	118.672	5	1.23536e-27	2.72543e-27	49.8636	3.40761e-12	4.41957e-12	0.0959749	cg20649017	chr2	176116108	176116110	+	GGCGCATAGGAACCCGGAGCCAGGCAGGAGGACCGAGCGGGAGGACAACG	chr2:176980765-176981423	Island	HOXD10	TSS1500	chr2:176980585-176980975	3	2:176688904-176689739		0.353169	0.125269	TRUE
chr2_Cluster236986	328	0.0749002	DMR_Chr2:176116108-176117192	0.250072	321.372	5	7.27969e-72	6.23142e-71	621.827	1.2459e-103	1.33312e-102	0.309662	cg17489939	chr2	176117190	176117192	-	CGCAACAAACTCATTTCGGCCGAGGTCCCTTCGTACCAGAGGCTGGTCCC	chr2:176982107-176982402	N_Shore	HOXD10	1stExon			2:176690072-176690789		0.466133	0.0446835	TRUE
chr16_Cluster157218	315	0.135494	DMR_Chr16:31010222-31011201	0.0881087	105.015	5	1.21219e-24	2.49432e-24	112.731	7.96379e-25	1.44428e-24	0.0809735	cg26134665	chr16	31010222	31010224	+	CGCCTGATGTCTCTCCAGTGAACCTGCATTTTGGGGACAGTGCCTGGAAG			STX1B	Body	chr16:31020725-31021595	3			0.236551	0.304109	TRUE
chr16_Cluster157218	315	0.135494	DMR_Chr16:31010222-31011201	0.0490389	24.3562	5	8.007e-07	9.68078e-07	109.698	3.08482e-24	5.41108e-24	0.100439	cg02043600	chr16	31010611	31010613	+	CGCCACCGCAGCCCGGCAGAGCCGAGCCCGGCCCAGGCCCCTGCCCCTGC			STX1B	TSS200	chr16:31021865-31022355	3	16:30929193-30929874		0.0592746	0.0361278	TRUE
chr16_Cluster157218	315	0.135494	DMR_Chr16:31010222-31011201	0.0086071	1.96634	5	0.160837	0.163124	1.64336	0.200212	0.205987	0.00683365	cg03793804	chr16	31010583	31010585	+	CGGCCCAGGCCCCTGCCCCTGCCCGGCCCTCGGCCAGTCGCCCCCGGCCC			STX1B	TSS200	chr16:31021865-31022355	3	16:30929193-30929874		0.131114	0.0639076	TRUE
chr16_Cluster157218	315	0.135494	DMR_Chr16:31010222-31011201	0.142063	198.714	5	3.98583e-45	1.44571e-44	256.929	9.03804e-51	2.57886e-50	0.156555	cg25033993	chr16	31011050	31011052	-	TTCTATTTATAGTGTCCAAAGAGCCTCCTGCAAGAACACACATGGGCTCG			STX1B	TSS1500	chr16:31022360-31022735	3	16:30929193-30929874		0.196145	0.364114	TRUE
chr16_Cluster157218	315	0.135494	DMR_Chr16:31010222-31011201	0.159268	122.347	5	1.93774e-28	4.55688e-28	200.72	4.29955e-41	1.03383e-40	0.19045	cg07537206	chr16	31010912	31010914	+	CGCCGGGCCACCCCACCCCCCGGGCCACCCTAGCATCTCCGCTTGGCTCT			STX1B	TSS1500	chr16:31021865-31022355	3	16:30929193-30929874		0.132257	0.236863	TRUE
chr16_Cluster157218	315	0.135494	DMR_Chr16:31010222-31011201	0.0943567	28.4033	5	9.84988e-08	1.21142e-07	65.7818	1.73706e-15	2.4618e-15	0.123627	cg03144232	chr16	31011029	31011031	+	AGACACAGATCGCGGCTGTGTTTTGTGTCTGGTGTCTGCGTGAGGCTGCG			STX1B	TSS1500	chr16:31021865-31022355	3	16:30929193-30929874		0.0359722	0.31479	TRUE
chr16_Cluster157218	315	0.135494	DMR_Chr16:31010222-31011201	0.0636531	84.2305	5	4.40323e-20	7.98551e-20	90.3339	1.95746e-20	3.10293e-20	0.0654093	cg05787209	chr16	31011199	31011201	+	CGGCGGGAGAGGCCCAGGCTGTGCAACACAAGCCCCGTGTCCTTCTCAGC			STX1B	TSS1500	chr16:31022360-31022735	3			0.0931286	0.326008	FALSE
chr5_Cluster345475	312	0.071658	DMR_Chr5:181195071-181195447	0.0500041	87.7195	5	7.54277e-21	1.40361e-20	208.728	1.67131e-42	4.11104e-42	0.065721	cg00603340	chr5	181195071	181195073	+	GGGGTTGTGTCTGTAGCAGGCTCTCTTGGGCAGCAGGGGTCAGGAGCACG	chr5:180622178-180622658	N_Shore	TRIM7;TRIM7;TRIM7;TRIM7;TRIM7	3'UTR;3'UTR;3'UTR;3'UTR;3'UTR	chr5:180621925-180622175	3			0.0334692	0.294128	FALSE
chr5_Cluster345475	312	0.071658	DMR_Chr5:181195071-181195447	0.0121317	29.0414	5	7.0848e-08	8.86635e-08	64.294	3.50416e-15	4.93348e-15	0.0162897	cg26600753	chr5	181195445	181195447	-	GTGGGCTCTAAGGACGGCTGGGCCTTTGGCGTGGCCCGCGAGAGCGTGCG	chr5:180622178-180622658	Island	TRIM7;TRIM7;TRIM7;TRIM7;TRIM7	Body;Body;Body;Body;Body			5:180554820-180555264		-0.0677683	0.091995	FALSE
chr5_Cluster345475	312	0.071658	DMR_Chr5:181195071-181195447	0.136692	250.58	5	1.94058e-56	9.88774e-56	543.804	1.58342e-93	1.02682e-92	0.177711	cg17279652	chr5	181195275	181195277	+	CGCTGTGGAGGACATGCGCCACCTCTACACCTTCCGCGTCAACTTCCAGG	chr5:180622178-180622658	Island	TRIM7;TRIM7;TRIM7;TRIM7;TRIM7	Body;Body;Body;Body;Body			5:180554820-180555264		0.102601	0.0882931	FALSE
chr5_Cluster345475	312	0.071658	DMR_Chr5:181195071-181195447	0.00812519	6.29442	5	0.0121119	0.0127682	21.2885	4.55421e-06	5.26811e-06	0.0135705	cg12717963	chr5	181195178	181195180	+	GCAGCCCAGAGACAGGAGCTCCCCAGCAGTGCCCCTCAAGGCCAGATTCG	chr5:180622178-180622658	Island	TRIM7;TRIM7;TRIM7;TRIM7;TRIM7	Body;Body;Body;Body;Body					0.210696	0.0746657	FALSE
chr11_Cluster73641	304	0.0784091	DMR_Chr11:62541019-62541339	0.247868	317.197	5	5.90727e-71	4.68206e-70	568.812	7.95706e-97	5.87176e-96	0.274055	cg09183450	chr11	62541040	62541042	-	CAGCAGTTGGCCCGGTTTCCATCCTGGCTGTCTTTATACTGGCTCCTCCG			AHNAK;AHNAK	5'UTR;5'UTR	chr11:62308240-62309335	3			0.0949092	0.430095	TRUE
chr11_Cluster73641	304	0.0784091	DMR_Chr11:62541019-62541339	-0.011727	3.26566	5	0.0707448	0.0727855	12.5396	0.000419906	0.000463195	0.0212093	cg06219806	chr11	62541337	62541339	+	AAATCACCCCATCCGTGGTAGGGAGGGTACCGGCCACAGTGAAACTTCCG			AHNAK;AHNAK	5'UTR;5'UTR	chr11:62308240-62309335	3			-0.0244231	0.516328	TRUE
chr11_Cluster73641	304	0.0784091	DMR_Chr11:62541019-62541339	0.120964	78.8778	5	6.60746e-19	1.15901e-18	127.569	1.12754e-27	2.17382e-27	0.131592	cg14171514	chr11	62541019	62541021	-	CGGAGAACAGTGCCCCTTCCCCGGAGGAGCCAGTATAAAGACAGCCAGGA			AHNAK;AHNAK	5'UTR;5'UTR	chr11:62308240-62309335	3			-0.0267049	0.478441	TRUE
chr4_Cluster318593	292	0.183308	DMR_Chr4:164956722-164957068	0.207629	208.323	5	3.18931e-47	1.26391e-46	322.101	2.18021e-61	7.17793e-61	0.227699	cg08992305	chr4	164957066	164957068	+	CGGGGAGAAGAGGACAGCTGCCCCGCCGCACCGCGCATCCTTCCATCCAC	chr4:165878036-165878446	Island	TRIM61;C4orf39	Body;1stExon			4:166097505-166097896		0.112599	0.217154	TRUE
chr4_Cluster318593	292	0.183308	DMR_Chr4:164956722-164957068	0.173963	145.096	5	2.04625e-33	5.47371e-33	272.156	2.63016e-53	7.92753e-53	0.216588	cg00393585	chr4	164956938	164956940	+	CGGTGCCGGCCGCACCCAATCACTGCTCTGCCGCTCCGACTTCCGCTACG	chr4:165878036-165878446	Island	C4orf39;TRIM61	TSS200;Body	chr4:165877940-165878215	3	4:166097505-166097896		0.149251	0.174897	TRUE
chr4_Cluster318593	292	0.183308	DMR_Chr4:164956722-164957068	0.15563	133.02	5	8.95232e-31	2.25388e-30	164.887	1.208e-34	2.58513e-34	0.15281	cg12861945	chr4	164956932	164956934	+	CGGCCGCACCCAATCACTGCTCTGCCGCTCCGACTTCCGCTACGGACTCG	chr4:165878036-165878446	Island	C4orf39;TRIM61	TSS200;Body	chr4:165877940-165878215	3	4:166097505-166097896		0.189468	0.155681	TRUE
chr4_Cluster318593	292	0.183308	DMR_Chr4:164956722-164957068	0.116272	116.06	5	4.6121e-27	9.96959e-27	128.32	8.11089e-28	1.57794e-27	0.1092	cg06481168	chr4	164956902	164956904	+	GCACTGCAGCGTTTCTCCCAGGAGGCTGGGCGAGTCCGTAGCGGAAGTCG	chr4:165878036-165878446	Island	C4orf39;TRIM61	TSS200;Body	chr4:165877940-165878215	3	4:166097505-166097896		0.172882	0.141977	TRUE
chr4_Cluster318593	292	0.183308	DMR_Chr4:164956722-164957068	0.146304	163.572	5	1.87587e-37	5.81792e-37	214.795	1.45158e-43	3.61208e-43	0.149203	cg11630554	chr4	164956983	164956985	+	CGCGCCACACCTTCACGGTCTCACCCGGAAGTCGAAGCCCAGAGACGGTG	chr4:165878036-165878446	Island	TRIM61;C4orf39;C4orf39	Body;1stExon;5'UTR	chr4:165877940-165878215	3	4:166097505-166097896		0.0837679	0.172343	TRUE
chr4_Cluster318593	292	0.183308	DMR_Chr4:164956722-164957068	0.153816	122.562	5	1.73909e-28	4.13518e-28	131.144	2.35779e-28	4.67191e-28	0.141695	cg25904183	chr4	164956722	164956724	+	TAAGATTCAATAAATTAAAACAGCAACTGGAATTCTCTTCTGTTAAGGCG	chr4:165878036-165878446	N_Shore	C4orf39;TRIM61	TSS1500;Body					0.642174	-0.0880035	TRUE
chr4_Cluster318593	292	0.183308	DMR_Chr4:164956722-164957068	-0.0219527	3.46161	5	0.0628093	0.0649332	54.4541	3.76247e-13	5.0323e-13	-0.0959812	cg20697094	chr4	164956884	164956886	+	CGCCCAGCCTCCTGGGAGAAACGCTGCAGTGCTTGGGGTGCTGAAGCCCC	chr4:165878036-165878446	Island	C4orf39;TRIM61	TSS200;Body	chr4:165877940-165878215	3			0.232504	0.148959	TRUE
chr10_Cluster63685	285	0.0824546	DMR_Chr10:133445694-133446718	0.0188979	3.97155	5	0.0462751	0.0480722	1.15325	0.283173	0.289947	0.0096768	cg05670004	chr10	133446060	133446062	+	CGCAGGCCCAGAAAAGCTCCCGGGCTGCCCCAGGCACAAAACTGGAGGAG	chr10:135259492-135260192	Island					10:135109074-135110338		0.0441479	0.307309	FALSE
chr10_Cluster63685	285	0.0824546	DMR_Chr10:133445694-133446718	0.113837	201.448	5	1.009e-45	3.72286e-45	359.417	3.33614e-67	1.25251e-66	0.128211	cg06999856	chr10	133446665	133446667	-	CGCCCAGGGAGAACCCGCGGCCGCCTGGTTGTGAAACCCCACAGCCTTCT	chr10:135259492-135260192	Island			chr10:135259625-135260235	3	10:135109074-135110338		-0.0456644	0.402374	FALSE
chr10_Cluster63685	285	0.0824546	DMR_Chr10:133445694-133446718	0.235301	365.627	5	1.67634e-81	2.2421e-80	824.563	1.4248e-127	3.81133e-126	0.279397	cg26768075	chr10	133445694	133445696	+	GCATGGGCGGGGCAGGGCCCAGTTGGGGGCGGCCCTCGTAGCTGAAATCG	chr10:135259492-135260192	N_Shore			chr10:135258745-135259555	3	10:135109074-135110338		0.429424	0.0342995	FALSE
chr10_Cluster63685	285	0.0824546	DMR_Chr10:133445694-133446718	0.105092	187.457	5	1.14163e-42	3.7586e-42	410.912	6.13074e-75	2.79144e-74	0.131694	cg16692735	chr10	133446355	133446357	-	CGCGCCCCCCGCCTCGGGCAGGTGCAGACTCCAGGTCCTGCCCGTTTCTC	chr10:135259492-135260192	Island			chr10:135259625-135260235	3	10:135109074-135110338		-0.0995397	0.270313	FALSE
chr10_Cluster63685	285	0.0824546	DMR_Chr10:133445694-133446718	0.122003	157.939	5	3.19142e-36	9.35566e-36	325.619	6.05864e-62	2.02586e-61	0.153159	cg02613809	chr10	133446716	133446718	-	CGCCCTCCGCTGTGGGCTGGATTTCCATGTGAATCTTAAGTCAGTTCTCA	chr10:135259492-135260192	S_Shore			chr10:135259625-135260235	3	10:135109074-135110338		0.0470165	0.287392	FALSE
chr15_Cluster147425	285	-0.0778812	DMR_Chr15:88843509-88843579	-0.177205	240.774	5	2.66609e-54	1.21392e-53	493.578	1.01769e-86	5.88611e-86	-0.294132	cg26882224	chr15	88843568	88843570	-	AGGGGTCGGGGTAGCCCGTCTGGTTGGCATGCACGTAGACGGTCCTCACG			ACAN;ACAN	Body;Body	chr15:89386745-89387355	3	15:87187726-87187847		0.567856	-0.0794498	FALSE
chr15_Cluster147425	285	-0.0778812	DMR_Chr15:88843509-88843579	-0.234921	438.095	5	2.81281e-97	7.52428e-96	940.097	5.94214e-140	2.54324e-138	-0.352619	cg04886934	chr15	88843577	88843579	-	AGCGGGATGAGGGGTCGGGGTAGCCCGTCTGGTTGGCATGCACGTAGACG			ACAN;ACAN	Body;Body	chr15:89386745-89387355	3	15:87187726-87187847		0.672406	-0.136342	FALSE
chr15_Cluster147425	285	-0.0778812	DMR_Chr15:88843509-88843579	-0.099839	158.147	5	2.87428e-36	8.54298e-36	338.7	5.36004e-64	1.82071e-63	-0.178633	cg17057098	chr15	88843509	88843511	-	TTGCCACCGCAGTTGGGCCGGGCCTTGGAGATGGGGTAGCGCACGCTGCG			ACAN;ACAN	Body;Body			15:87187726-87187847		0.710466	0.00309738	FALSE
chr8_Cluster407761	272	0.0759686	DMR_Chr8:101080566-101081250	-0.0573005	22.3914	5	2.22372e-06	2.64376e-06	79.0547	3.51875e-18	5.15762e-18	-0.0945507	cg11044099	chr8	101080736	101080738	-	CGCTTACACCGCAGGTGCTGTGAGTCACCCACCTGCGTGGTGAGTCAGGG	chr8:102092794-102093240	Island			chr8:102092845-102093595	3	8:102162002-102162416	TRUE	0.195748	0.0986082	FALSE
chr8_Cluster407761	272	0.0759686	DMR_Chr8:101080566-101081250	0.0556399	36.4997	5	1.52692e-09	2.01704e-09	1.03646	0.308933	0.314818	0.00961342	cg12120367	chr8	101080977	101080979	-	GACTGTGGAACTGAGCGGGAGCCGCGTAGCCATGGTGACGGTGGCAGTCG	chr8:102092794-102093240	Island			chr8:102092845-102093595	3	8:102162002-102162416	TRUE	0.145229	0.147441	FALSE
chr8_Cluster407761	272	0.0759686	DMR_Chr8:101080566-101081250	0.187795	362.688	5	7.31681e-81	8.24104e-80	343.608	9.21763e-65	3.18157e-64	0.167672	cg00583001	chr8	101081248	101081250	-	CGGTGTGTTGGACATGACTGATGAACCAAGATTTGAGGAAGGCCACCCAC	chr8:102092794-102093240	S_Shore			chr8:102092845-102093595	3			0.254007	0.188443	FALSE
chr8_Cluster407761	272	0.0759686	DMR_Chr8:101080566-101081250	0.11996	84.7008	5	3.47104e-20	6.34874e-20	146.589	2.92207e-31	5.89927e-31	0.143973	cg26831001	chr8	101080730	101080732	-	CGGCCTCGCTTACACCGCAGGTGCTGTGAGTCACCCACCTGCGTGGTGAG	chr8:102092794-102093240	Island			chr8:102092845-102093595	3	8:102162002-102162416	TRUE	0.211015	0.0729818	FALSE
chr8_Cluster407761	272	0.0759686	DMR_Chr8:101080566-101081250	0.103182	98.5205	5	3.2167e-23	6.4334e-23	111.32	1.49407e-24	2.64241e-24	0.0973587	cg04600055	chr8	101080576	101080578	+	CGCCCTTATCCGTGGACACTGCTTGACAAGGAGGGCGGAGGGGCCCCAGC	chr8:102092794-102093240	Island						TRUE	0.294836	0.124091	FALSE
chr8_Cluster407761	272	0.0759686	DMR_Chr8:101080566-101081250	0.0832963	76.2856	5	2.45472e-18	4.16912e-18	87.4634	7.28855e-20	1.13025e-19	0.0792906	cg17398515	chr8	101080566	101080568	+	CAAGTGATGGGCTGGGGCCCCTCCGCCCTCCTTGTCAAGCAGTGTCCACG	chr8:102092794-102093240	Island						TRUE	0.5418	0.114827	FALSE
chr2_Cluster212310	271	-0.076109	DMR_Chr2:314572-315463	-0.113436	119.294	5	9.03184e-28	2.01335e-27	295.915	3.39941e-57	1.05431e-56	-0.187476	cg24428372	chr2	314849	314851	+	GAGCCAGACGAGGGGCAGGCAGAAGGGCGGGCGTTTGTGACCCGAGGCCG	chr2:314828-315170	Island			chr2:314505-314955	3	2:304438-305170		0.633121	-0.0501719	FALSE
chr2_Cluster212310	271	-0.076109	DMR_Chr2:314572-315463	-0.142086	161.632	5	4.9785e-37	1.522e-36	358.833	4.10194e-67	1.51348e-66	-0.259922	cg24737408	chr2	314572	314574	+	TCACTGATTGGGCCCCGACTTTCCCAGGTGTCTACACTGCTAGAGCTACG	chr2:314828-315170	N_Shore			chr2:314505-314955	3	2:304438-305170		0.628344	0.0560238	FALSE
chr2_Cluster212310	271	-0.076109	DMR_Chr2:314572-315463	-0.238333	335.07	5	7.56005e-75	6.74105e-74	686.538	1.29797e-111	1.63392e-110	-0.377211	cg23900228	chr2	314953	314955	+	ACTGGAGGCCAGGCGTGGGCCCTCCGTAAAGTCCCCCGTGTGGGATTACG	chr2:314828-315170	Island			chr2:314505-314955	3	2:304438-305170		0.713648	0.0213836	FALSE
chr2_Cluster212310	271	-0.076109	DMR_Chr2:314572-315463	-0.214182	411.598	5	1.64578e-91	2.93497e-90	782.96	6.63118e-123	1.57675e-121	-0.313206	cg01144768	chr2	315135	315137	+	AAAAGCAAAGTGAGCCAGTTTTTCGCAAAGATGATTTCACTGGATTTCCG	chr2:314828-315170	Island					2:304438-305170		0.712743	0.0623958	FALSE
chr2_Cluster212310	271	-0.076109	DMR_Chr2:314572-315463	-0.12804	158.526	5	2.37519e-36	7.15903e-36	350.991	6.61382e-66	2.39891e-65	-0.234153	cg22405774	chr2	315461	315463	-	TGGACAGAAACCTATTTGTCTTGGTTGCCTCCTGATCCCGGCCTCAAACG	chr2:314828-315170	S_Shore			chr2:315405-315615	3			0.62692	0.00866343	FALSE
chr19_Cluster211956	260	0.0707254	DMR_Chr19:57708711-57709451	0.389909	432.444	5	4.77501e-96	1.13539e-94	729.637	9.57421e-117	1.86262e-115	0.397263	cg26465391	chr19	57709404	57709406	-	GGGCGAAGTCCCTCCACTGCCCTAGGACTTGGATAAGCCATTTCTCATCG	chr19:58220189-58220517	S_Shore	ZNF154	TSS200			19:62911854-62912586		-0.0286248	0.387085	TRUE
chr19_Cluster211956	260	0.0707254	DMR_Chr19:57708711-57709451	0.326288	364.821	5	2.51039e-81	3.16014e-80	606.825	9.90956e-102	8.69781e-101	0.331982	cg08668790	chr19	57709293	57709295	-	ACCTCGGGATCTATGAAAACTACATTACCTAGAATGCTCTGCGTTGAACG	chr19:58220189-58220517	S_Shore	ZNF154	TSS200	chr19:58219905-58220755	3	19:62911854-62912586		-0.0815356	0.34753	TRUE
chr19_Cluster211956	260	0.0707254	DMR_Chr19:57708711-57709451	0.36973	478.524	5	4.47612e-106	3.19296e-104	1016.47	1.04797e-147	7.47553e-146	0.4188	cg01268824	chr19	57709449	57709451	-	CGCCCTTTCTTAAATGGGTCGTAATCAGACAGCATATTAGAGGTGCCATC	chr19:58220189-58220517	S_Shore	ZNF154	TSS1500					-0.106746	0.369497	TRUE
chr19_Cluster211956	260	0.0707254	DMR_Chr19:57708711-57709451	0.378556	483.732	5	3.29391e-107	3.52448e-105	917.171	1.46496e-137	5.22504e-136	0.397692	cg21790626	chr19	57709125	57709127	-	CGCCTTCGTGGCCCCAACTCGGCGCTCTGCTATCTCTGATCCGGTGAACA	chr19:58220189-58220517	Island	ZNF154;ZNF154	5'UTR;1stExon	chr19:58219905-58220755	3	19:62911854-62912586		-0.181144	0.34344	TRUE
chr19_Cluster211956	260	0.0707254	DMR_Chr19:57708711-57709451	0.352569	438.745	5	2.03055e-97	6.20767e-96	845.146	7.70951e-130	2.35691e-128	0.382923	cg05661282	chr19	57709001	57709003	+	CGCTCCCGGCCCAGCTCTACCCGCAGAGTCTGATGGCAGCGGCCACTCTG	chr19:58220189-58220517	Island	ZNF154;ZNF154	5'UTR;1stExon	chr19:58219905-58220755	3	19:62911854-62912586		-0.0911656	0.267897	TRUE
chr19_Cluster211956	260	0.0707254	DMR_Chr19:57708711-57709451	0.291575	392.796	5	2.03762e-87	3.11465e-86	657.003	5.17489e-108	5.82856e-107	0.302718	cg12506930	chr19	57709349	57709351	-	CGGGGACCCTTTGCACCAACCTCTTGGAGTAAAAGCGAAGCTCCAGGGCG	chr19:58220189-58220517	S_Shore	ZNF154	TSS200	chr19:58219905-58220755	3	19:62911854-62912586		-0.0146807	0.309043	TRUE
chr19_Cluster211956	260	0.0707254	DMR_Chr19:57708711-57709451	0.334755	557.534	5	2.89094e-123	6.18662e-121	1148.04	2.3919e-160	5.11866e-158	0.360774	cg03142586	chr19	57708711	57708713	-	AGGAACCGGCGCGTGCAAAGGTTGAGGCGCGACTGAGCCAGGAGAATTCG	chr19:58220189-58220517	N_Shore	ZNF154	Body	chr19:58219905-58220755	3	19:62911854-62912586		-0.245063	0.430247	FALSE
chr19_Cluster211956	260	0.0707254	DMR_Chr19:57708711-57709451	0.354694	470.904	5	2.03749e-104	1.09006e-102	971.555	3.47683e-143	1.8601e-141	0.392629	cg11294513	chr19	57708926	57708928	-	CGCCGCACTCACCTGAGTTGGCGTCCTCAGAGTGGCCGCTGCCATCAGAC	chr19:58220189-58220517	Island	ZNF154	Body	chr19:58219905-58220755	3	19:62911854-62912586		-0.0897468	0.278386	TRUE
chr19_Cluster211956	260	0.0707254	DMR_Chr19:57708711-57709451	0.294204	282.178	5	2.51783e-63	1.53947e-62	578.765	4.01736e-98	3.07041e-97	0.358557	cg27049766	chr19	57709147	57709149	-	CCATTTTAGCTTCTCTGAGGTGTGTTCACCGGATCAGAGATAGCAGAGCG	chr19:58220189-58220517	Island	ZNF154;ZNF154	5'UTR;1stExon	chr19:58219905-58220755	3	19:62911854-62912586		-0.136689	0.35452	FALSE
chr19_Cluster211956	260	0.0707254	DMR_Chr19:57708711-57709451	0.326915	410.691	5	2.59299e-91	4.26846e-90	712.272	1.07617e-114	1.53534e-113	0.333341	cg03234186	chr19	57709288	57709290	-	GGGATCTATGAAAACTACATTACCTAGAATGCTCTGCGTTGAACGCCACG	chr19:58220189-58220517	S_Shore	ZNF154	TSS200	chr19:58219905-58220755	3	19:62911854-62912586		-0.0524711	0.343912	TRUE
chr8_Cluster395153	235	-0.0841175	DMR_Chr8:2022880-2023311	-0.0439124	56.2951	5	6.23695e-14	9.46601e-14	207.632	2.60302e-42	6.33007e-42	-0.0993814	cg10759972	chr8	2023309	2023311	-	CGCCCTCACGCTCCAACAGCAAAGCCACTGCTCAGAAAGAGGCTGGGCTC	chr8:1971909-1972406	N_Shore			chr8:1970965-1972470	3	8:1958593-1959123		0.574939	0.209088	FALSE
chr8_Cluster395153	235	-0.0841175	DMR_Chr8:2022880-2023311	0.022085	10.7617	5	0.00103623	0.00114898	8.944	0.0028635	0.0030949	-0.0225944	cg02860599	chr8	2022880	2022882	+	CGTGGTCCCTGCTGCTGTGCCTTGTGGAAGGCAGGCCTCTCTGCTGCCAC	chr8:1971909-1972406	N_Shore			chr8:1970965-1972470	3			0.677135	-0.141222	FALSE
chr8_Cluster395153	235	-0.0841175	DMR_Chr8:2022880-2023311	-0.0769967	42.8793	5	5.82248e-11	8.03878e-11	87.2114	8.18171e-20	1.25963e-19	-0.128409	cg08625822	chr8	2023058	2023060	+	CGTGGTTCGCTTTGCGCTTTAAACATTAGAAGAGCGAGTCCTTTGTCCCA	chr8:1971909-1972406	N_Shore			chr8:1970965-1972470	3	8:1958593-1959123		0.630575	0.0841564	FALSE
chr3_Cluster276267	234	-0.0905357	DMR_Chr3:12816769-12817428	-0.0205154	10.1131	5	0.00147216	0.00160736	58.175	6.37238e-14	8.68592e-14	-0.0523278	cg26550936	chr3	12817049	12817051	-	GGGTCACTGTGGCAAGGAAGTCCACAGCCAGCTGGGCCACATGCATGTCG	chr3:12856649-12856863	S_Shore	CAND2;CAND2	Body;Body	chr3:12858365-12858835	3	3:12833269-12833550		0.538932	0.0685188	FALSE
chr3_Cluster276267	234	-0.0905357	DMR_Chr3:12816769-12817428	-0.0441742	57.7487	5	2.97838e-14	4.61865e-14	123.963	5.49738e-27	1.05039e-26	-0.0652487	cg25140531	chr3	12816915	12816917	-	GCGTCCAGGGCTGCCAGTGTGGCCAGTCGCAAAGCCCGCTGGTTCTTCCG	chr3:12856649-12856863	S_Shore	CAND2;CAND2	Body;Body	chr3:12858365-12858835	3	3:12833269-12833550		0.591602	0.131829	FALSE
chr3_Cluster276267	234	-0.0905357	DMR_Chr3:12816769-12817428	-0.0588893	94.314	5	2.6924e-22	5.19076e-22	241.125	4.22492e-48	1.13017e-47	-0.091549	cg11882607	chr3	12817426	12817428	-	CGCCCCACTCCAGCACGGGGGTCAAGGTCCTGGCATTCTTGTCGCTGGCT	chr3:12856649-12856863	S_Shelf	CAND2;CAND2	Body;Body	chr3:12858845-12859355	3	3:12833887-12833969		0.526237	0.199035	FALSE
chr3_Cluster276267	234	-0.0905357	DMR_Chr3:12816769-12817428	-0.0220144	7.5813	5	0.00589769	0.00631052	52.0308	1.20189e-12	1.57794e-12	-0.0662637	cg23482898	chr3	12817387	12817389	-	GGAGTGGGGCGACCTGGCATCGCAGACCAGGCGACTGGCTGTGCTTGCCG	chr3:12856649-12856863	S_Shelf	CAND2;CAND2	Body;Body	chr3:12858845-12859355	3	3:12833887-12833969		0.456291	0.130153	FALSE
chr3_Cluster276267	234	-0.0905357	DMR_Chr3:12816769-12817428	-0.0700396	89.094	5	3.76483e-21	7.12985e-21	220.988	1.21535e-44	3.09624e-44	-0.112717	cg08851782	chr3	12816769	12816771	+	CGTGGGCTCCAGGTCATCCCCAAGCCGGTCACCCAGGTGGCCTACAAGGT	chr3:12856649-12856863	S_Shore	CAND2;CAND2	Body;Body			3:12833269-12833550		0.605389	0.11817	FALSE
chr6_Cluster355307	231	0.0713579	DMR_Chr6:42771228-42771312	0.349295	306.583	5	1.21224e-68	8.64729e-68	607.679	7.71483e-102	7.50442e-101	0.395299	cg07481320	chr6	42771282	42771284	-	CGCCCGTGCATCCGTCACAGGTACAATTCGCACCGGAACTTGCGGCCCGG					chr6:42738885-42739275	3	6:42846945-42847042		-0.0736532	0.268716	FALSE
chr6_Cluster355307	231	0.0713579	DMR_Chr6:42771228-42771312	0.329527	347.854	5	1.24283e-77	1.2665e-76	667.895	2.38716e-109	2.83807e-108	0.369492	cg14931854	chr6	42771228	42771230	+	CGACAGGAAACCTGCCTGCAACACCCGCCAACCCTGTACACCGCTCATTT					chr6:42738885-42739275	3	6:42846945-42847042		-0.132385	0.324281	FALSE
chr6_Cluster355307	231	0.0713579	DMR_Chr6:42771228-42771312	0.267609	277.121	5	3.18462e-62	1.84192e-61	551.991	1.29767e-94	8.67819e-94	0.308279	cg24520538	chr6	42771310	42771312	-	CGCACCGGAACTTGCGGCCCGGCTTCATTACGTGATGCTTTTTAGCTGCT					chr6:42738885-42739275	3	6:42846945-42847042		-0.182136	0.257709	FALSE
chr17_Cluster178507	219	0.0589686	DMR_Chr17:48555602-48556365	0.196695	142.427	5	7.84439e-33	2.07247e-32	35.5763	3.5842e-09	4.51187e-09	0.0942037	cg23551720	chr17	48556363	48556365	-	CGCAATTGGAACACCAGGACTTTTTTAGAAAGTAGTTCTGGGTCTCCAAC	chr17:46631800-46632212	S_Shore	HOXB3	5'UTR	chr17:46633520-46633895	3		TRUE	0.385164	-0.0177103	TRUE
chr17_Cluster178507	219	0.0589686	DMR_Chr17:48555602-48556365	0.157935	204.42	5	2.26671e-46	8.66209e-46	107.38	8.70845e-24	1.50291e-23	0.105438	cg24095592	chr17	48555839	48555841	-	GCGGCTTAGCCCTGCTGGAGCCCGGAGCTGGATTCTGGCGAGCTGAGCCG	chr17:46631800-46632212	S_Shore	HOXB3	5'UTR	chr17:46633025-46633410	3	17:43987901-43988202	TRUE	0.345455	0.178905	TRUE
chr17_Cluster178507	219	0.0589686	DMR_Chr17:48555602-48556365	0.198198	364.296	5	3.26757e-81	3.88477e-80	222.304	7.19003e-45	1.85382e-44	0.14851	cg03260240	chr17	48555602	48555604	+	CGCCTGCCGCTCGCTCTGGGGCTCGATGTGAATATATATTATGTCTGCCT	chr17:46631800-46632212	S_Shore	HOXB3	5'UTR	chr17:46632680-46632975	3	17:43987901-43988202	TRUE	0.391951	0.170074	TRUE
chr11_Cluster83782	209	-0.0757313	DMR_Chr11:119346620-119347529	-0.145109	209.587	5	1.69074e-47	6.95805e-47	447.584	2.94587e-80	1.43276e-79	-0.194094	cg07003643	chr11	119346826	119346828	+	CGCCTGTGCCTTTAAGAACTGCCACCCTGTGCCAGGGGCTTGACCTCAGC			C1QTNF5;MFRP	TSS200;TSS200					0.614106	0.136113	TRUE
chr11_Cluster83782	209	-0.0757313	DMR_Chr11:119346620-119347529	-0.17921	376.435	5	7.43137e-84	1.06021e-82	602.442	3.58863e-101	2.95372e-100	-0.190543	cg10904867	chr11	119347316	119347318	-	TTCTCCCTGAGGACAGCAGGGCTAGGCTGGGATTTTCCAAGAGGACTTCG			MFRP;C1QTNF5	TSS1500;TSS1500	chr11:119217960-119218275	3		TRUE	0.501435	-0.0630771	TRUE
chr11_Cluster83782	209	-0.0757313	DMR_Chr11:119346620-119347529	-0.015126	5.02852	5	0.0249333	0.0261555	71.9288	9.70181e-17	1.38412e-16	-0.0566929	cg16996281	chr11	119347173	119347175	+	CGGGCTTAGGGGTCCCAGGAATGAGCAGCCAGTCCCCCTGCTCATGCCAT			MFRP;C1QTNF5	TSS1500;TSS1500				TRUE	0.58857	0.160471	TRUE
chr11_Cluster83782	209	-0.0757313	DMR_Chr11:119346620-119347529	-0.134077	154.446	5	1.85084e-35	5.21158e-35	242.021	2.97385e-48	8.05574e-48	-0.166539	cg19560971	chr11	119347527	119347529	-	AGTGACATAACCTCTCAGAGGCCAGCACCAGCATTTGTAAAATGGTGACG			MFRP;C1QTNF5	TSS1500;TSS1500	chr11:119217960-119218275	3		TRUE	0.432699	0.162735	TRUE
chr11_Cluster83782	209	-0.0757313	DMR_Chr11:119346620-119347529	-0.0309049	19.6953	5	9.08235e-06	1.07383e-05	64.2331	3.60626e-15	5.04405e-15	-0.0591957	cg09186818	chr11	119346620	119346622	-	CTACCAAGGACAGCCCAAGAACTGGTCTAGCCTGGCAGCCTTTTCCCTCG			C1QTNF5;C1QTNF5;MFRP;MFRP	1stExon;5'UTR;1stExon;5'UTR					0.534022	0.11223	TRUE
chr1_Cluster29566	209	0.063605	DMR_Chr1:175599079-175599575	0.0883579	48.1201	5	4.00895e-12	5.71944e-12	8.04583	0.00466838	0.00502027	0.0384861	cg24932457	chr1	175599422	175599424	+	CGCCATGACAACACGAACACAGCTCCGCCGGGCCCCTCCGACTGCCTGAG	chr1:175568376-175568808	Island	TNR	5'UTR	chr1:175568405-175568630	3	1:173835025-173835466		0.245299	0.279727	TRUE
chr1_Cluster29566	209	0.063605	DMR_Chr1:175599079-175599575	0.20024	450.138	5	6.73083e-100	2.88079e-98	396.669	7.85223e-73	3.29486e-72	0.171145	cg14430141	chr1	175599240	175599242	+	CTGTCCCCAGCTGCCAGATGGGAAGTGTCAGCTTGGCCTTGGCCACCTCG	chr1:175568376-175568808	Island	TNR	5'UTR					0.284537	0.268314	TRUE
chr1_Cluster29566	209	0.063605	DMR_Chr1:175599079-175599575	0.25612	319.582	5	1.78647e-71	1.4704e-70	216.594	7.05044e-44	1.77505e-43	0.188849	cg21577836	chr1	175599573	175599575	+	CGCTGATGCGGGACACTAGCCCAGCAGAGACCCCATTAACCGCGCCGCCC	chr1:175568376-175568808	Island	TNR	5'UTR	chr1:175568685-175568855	3	1:173835025-173835466		0.307197	0.15506	TRUE
chr1_Cluster29566	209	0.063605	DMR_Chr1:175599079-175599575	0.361977	421.306	5	1.26821e-93	2.71396e-92	374.202	1.85787e-69	7.36268e-69	0.304487	cg09473826	chr1	175599079	175599081	+	CGCAGCTCCACCCTGCCTCTCCGTCACTGAACGTGTGACCTTGGGGAAGC	chr1:175568376-175568808	N_Shore	TNR	5'UTR					0.579812	0.177672	TRUE
chr7_Cluster371128	201	0.0876557	DMR_Chr7:1368998-1369581	-0.0565515	32.832	5	1.00475e-08	1.28753e-08	44.2405	5.17118e-11	6.66646e-11	-0.0553125	cg09754845	chr7	1369181	1369183	+	ATCGGAGATGGGCGCGGCTGCATCGCCCCAGGGTAGGAAGCTCATCTTCG	chr7:1408516-1408878	Island			chr7:1408705-1409095	3	7:1375014-1375946		-0.116102	0.154901	FALSE
chr7_Cluster371128	201	0.0876557	DMR_Chr7:1368998-1369581	0.239257	317.077	5	6.27466e-71	4.79563e-70	716.024	3.8617e-115	6.14775e-114	0.326355	cg25029797	chr7	1369495	1369497	-	CGCAGATTCTGCCCGACCCAGCCCACCTAGGACCTTGGCCCACCACGGAC	chr7:1408516-1408878	S_Shore					7:1375014-1375946		-0.0156918	0.162393	FALSE
chr7_Cluster371128	201	0.0876557	DMR_Chr7:1368998-1369581	0.0778202	120.353	5	5.2955e-28	1.19288e-27	198.709	9.76012e-41	2.32074e-40	0.0878926	cg22646311	chr7	1369579	1369581	-	CGCCTATCTCGGACCCCAGCCCATCCCAATTGCCGCCCACTTCATGGTCT	chr7:1408516-1408878	S_Shore					7:1375014-1375946		0.104148	0.196421	FALSE
chr7_Cluster371128	201	0.0876557	DMR_Chr7:1368998-1369581	0.13605	94.5224	5	2.42334e-22	4.71451e-22	196.945	2.0053e-40	4.6645e-40	0.167757	cg06635328	chr7	1368998	1369000	+	CGGGGAAGGCCTCCCCATCTGCCACCCCGCCCGGATTTCTCACCTTGCTG	chr7:1408516-1408878	Island			chr7:1407885-1408675	3	7:1375014-1375946		0.113569	0.0820141	FALSE
chr9_Cluster427883	198	-0.118855	DMR_Chr9:130884579-130885492	-0.0061741	4.17184	5	0.0411011	0.0429056	3.12143	0.0776246	0.0818309	-0.0047269	cg20511797	chr9	130885490	130885492	-	GGAAGGCAAACTTGTTCCTCATTTGCTGGATGGAATCCACATAGCTCACG	chr9:133760420-133760879	Island	ABL1;ABL1	Body;Body			9:132750242-132751156		0.245464	0.0569623	FALSE
chr9_Cluster427883	198	-0.118855	DMR_Chr9:130884579-130885492	0.0149281	18.7317	5	1.50456e-05	1.75944e-05	34.6884	5.5538e-09	6.95037e-09	0.0181437	cg13847987	chr9	130884579	130884581	+	GACTCGTCCACATTTGGAGGGCACAAAAGTGAGAAGCCGGCTCTGCCTCG	chr9:133760420-133760879	N_Shore	ABL1;ABL1	Body;Body	chr9:133759480-133760255	3	9:132749218-132749841		0.1903	0.0632317	FALSE
chr9_Cluster427883	198	-0.118855	DMR_Chr9:130884579-130885492	-0.00485592	2.85202	5	0.0912593	0.0934426	4.75319	0.0295155	0.0314245	-0.00527976	cg13803765	chr9	130885076	130885078	-	CAGCGTCACTGTTCACAGCATCAACCAGACTCGTGGCTTTTGTCTTTGCG	chr9:133760420-133760879	Island	ABL1;ABL1	Body;Body	chr9:133760265-133760630	3	9:132750242-132751156		0.0828452	0.0375846	FALSE
chr7_Cluster375405	185	0.148295	DMR_Chr7:27144326-27145664	0.085621	53.4131	5	2.70287e-13	4.04485e-13	25.3939	5.7021e-07	6.85533e-07	0.0544431	cg09343092	chr7	27145662	27145664	+	GCCGAAGGAGGTTGCAGCGCTGGCCTGGTCCCTGCCCAGGCATCTACTCG	chr7:27182613-27185562	Island	HOXA6	Body			7:27151693-27152080		0.253025	-0.0478133	TRUE
chr7_Cluster375405	185	0.148295	DMR_Chr7:27144326-27145664	0.134077	96.6663	5	8.2056e-23	1.62592e-22	94.665	2.71554e-21	4.40247e-21	0.124724	cg03368099	chr7	27144901	27144903	+	AGGACTCTGGCGGCTCCCATGGCCCTGGGCCCCTCGTTGGGTCCTGAACG	chr7:27182613-27185562	Island	HOXA5	TSS1500	chr7:27184300-27185055	3	7:27150952-27151569		0.243582	-0.0132589	TRUE
chr7_Cluster375405	185	0.148295	DMR_Chr7:27144326-27145664	0.123103	64.6957	5	8.7406e-16	1.39589e-15	15.9535	7.04904e-05	7.89788e-05	0.0577828	cg25390165	chr7	27144568	27144570	-	CGGAGGGTTCTCCTTGAACCCAGCGAGTGGGCCCAGGCTCCCTGCAGCCA	chr7:27182613-27185562	Island	HOXA5	TSS1500	chr7:27183740-27184190	3	7:27150684-27150895		0.330293	-0.0860726	TRUE
chr7_Cluster375405	185	0.148295	DMR_Chr7:27144326-27145664	0.165266	192.118	5	1.0965e-43	3.84673e-43	109.295	3.69314e-24	6.42547e-24	0.111438	cg20817131	chr7	27144547	27144549	+	TGCTTACGTATCCAGCCTGGAAAATCTTCATCACAGGGTCCGGTTCCTCG	chr7:27182613-27185562	Island	HOXA5	TSS1500	chr7:27183740-27184190	3	7:27150684-27150895		0.316073	-0.0513517	TRUE
chr7_Cluster375405	185	0.148295	DMR_Chr7:27144326-27145664	0.0419232	8.09701	5	0.00443384	0.00476805	0.0251828	0.87395	0.87395	0.00220999	cg01323381	chr7	27144644	27144646	+	CGGATCCCCAGACCCCAGGCAGCCTCTGTGGCTGCAGGGAGCCTGGGCCC	chr7:27182613-27185562	Island	HOXA5	TSS1500			7:27150684-27150895		0.275571	-0.139213	TRUE
chr7_Cluster375405	185	0.148295	DMR_Chr7:27144326-27145664	0.0797435	35.3288	5	2.78485e-09	3.65618e-09	25.3579	5.80652e-07	6.94188e-07	0.0630616	cg03744763	chr7	27145117	27145119	+	CGCCTCCCAGAACAGGAAGGAAGCTCGAGGAACAAAGGGGGCCCCAACAG	chr7:27182613-27185562	Island	HOXA5	TSS1500	chr7:27184300-27185055	3	7:27150952-27151569		0.296151	0.0259945	TRUE
chr7_Cluster375405	185	0.148295	DMR_Chr7:27144326-27145664	0.0653595	44.7708	5	2.21501e-11	3.078e-11	11.6714	0.000664537	0.000725566	0.031418	cg14013695	chr7	27144556	27144558	+	ATCCAGCCTGGAAAATCTTCATCACAGGGTCCGGTTCCTCGAGCCAGCCG	chr7:27182613-27185562	Island	HOXA5	TSS1500	chr7:27183740-27184190	3	7:27150684-27150895		0.346379	-0.0613238	TRUE
chr7_Cluster375405	185	0.148295	DMR_Chr7:27144326-27145664	0.135209	103.711	5	2.34112e-24	4.77143e-24	55.4465	2.34104e-13	3.15084e-13	0.0929425	cg05774699	chr7	27144696	27144698	-	AAAATAACTACAGAGATACTAGGCACTGCCAAGGAATGCTTCCATTATCG	chr7:27182613-27185562	Island	HOXA5	TSS1500	chr7:27184300-27185055	3	7:27150684-27150895		0.24287	-0.0853317	FALSE
chr7_Cluster375405	185	0.148295	DMR_Chr7:27144326-27145664	0.101464	49.0984	5	2.43437e-12	3.49635e-12	24.771	7.80435e-07	9.17654e-07	0.065682	cg03207666	chr7	27144330	27144332	-	TTAATAGACGCCTGTCATTTAAGAGCGGCAGGGACACTGTCCCTCATGCG	chr7:27182613-27185562	Island	HOXA5	TSS1500	chr7:27183740-27184190	3	7:27149871-27150476		0.284998	0.0041146	TRUE
chr7_Cluster375405	185	0.148295	DMR_Chr7:27144326-27145664	0.0882313	57.2098	5	3.91722e-14	6.03083e-14	15.57	8.6014e-05	9.58698e-05	0.0434397	cg12015737	chr7	27144410	27144412	+	CGCCTTGGAGAAACACTACACAAAAGCTATCTTTAATAGACGCCTGTCAT	chr7:27182613-27185562	Island	HOXA5	TSS1500	chr7:27183740-27184190	3			0.370459	-0.057743	TRUE
chr7_Cluster375405	185	0.148295	DMR_Chr7:27144326-27145664	0.145987	114.357	5	1.08822e-26	2.32879e-26	87.7282	6.45489e-20	1.00828e-19	0.115381	cg14058329	chr7	27144326	27144328	-	TAGACGCCTGTCATTTAAGAGCGGCAGGGACACTGTCCCTCATGCGCTCG	chr7:27182613-27185562	Island	HOXA5	TSS1500	chr7:27183740-27184190	3	7:27149871-27150476		0.285685	-0.0174973	TRUE
chr7_Cluster375405	185	0.148295	DMR_Chr7:27144326-27145664	0.0703962	18.2221	5	1.96582e-05	2.28633e-05	0.0598833	0.806739	0.81435	0.00388955	cg19643053	chr7	27144651	27144653	+	CGCCCCACGGATCCCCAGACCCCAGGCAGCCTCTGTGGCTGCAGGGAGCC	chr7:27182613-27185562	Island	HOXA5	TSS1500			7:27150684-27150895		0.316373	-0.163185	TRUE
chr7_Cluster375405	185	0.148295	DMR_Chr7:27144326-27145664	0.0844372	49.5456	5	1.9381e-12	2.82145e-12	9.45766	0.00216942	0.00235662	0.0346515	cg07049592	chr7	27144830	27144832	-	CGCCCCTGGCACGTCTGGAAGCCAGGACTCTGGCGGCTCCCATGGCCCTG	chr7:27182613-27185562	Island	HOXA5	TSS1500	chr7:27184300-27185055	3	7:27150952-27151569		0.284733	-0.133577	FALSE
chr7_Cluster375405	185	0.148295	DMR_Chr7:27144326-27145664	0.156656	141.9	5	1.02288e-32	2.66947e-32	106.838	1.11075e-23	1.9016e-23	0.120028	cg02106682	chr7	27144841	27144843	-	AACGAGGGGCCCAGGGCCATGGGAGCCGCCAGAGTCCTGGCTTCCAGACG	chr7:27182613-27185562	Island	HOXA5	TSS1500	chr7:27184300-27185055	3	7:27150952-27151569		0.312563	-0.134031	FALSE
chr7_Cluster375405	185	0.148295	DMR_Chr7:27144326-27145664	0.115849	122.865	5	1.49268e-28	3.58914e-28	86.1243	1.34784e-19	2.04566e-19	0.0863	cg27151303	chr7	27145201	27145203	+	CTTAGACCCCCTCTTTCCACTGGCCAGAGATGATTTGATGATGCCCTTCG	chr7:27182613-27185562	Island			chr7:27184300-27185055	3	7:27150952-27151569		0.245764	0.0307153	TRUE
chr7_Cluster375405	185	0.148295	DMR_Chr7:27144326-27145664	0.0687304	41.7178	5	1.05445e-10	1.43727e-10	7.18137	0.00750779	0.00803333	0.0270343	cg21641458	chr7	27145516	27145518	-	CGCTTGCAAAGCTCCGGGCTCCCCTGAAGCTGCGGAAGCCCCCAGATGGG	chr7:27182613-27185562	Island	HOXA6	3'UTR					0.28548	-0.0905137	TRUE
chr7_Cluster375405	185	0.148295	DMR_Chr7:27144326-27145664	0.132848	86.4214	5	1.454e-20	2.68237e-20	40.1739	3.75192e-10	4.75095e-10	0.0834923	cg14882265	chr7	27144755	27144757	-	GAGACTCCACTTGCCTCTCAGCTATATTTGTGATTTACTTGAGTCTTTCG	chr7:27182613-27185562	Island	HOXA5	TSS1500	chr7:27184300-27185055	3			0.280833	0.0647528	FALSE
chr7_Cluster375405	185	0.148295	DMR_Chr7:27144326-27145664	0.128847	67.1862	5	2.47035e-16	4.03553e-16	30.0607	5.51062e-08	6.81661e-08	0.0801411	cg05579037	chr7	27145233	27145235	+	ATTTGATGATGCCCTTCGGGACTTACTGGCGAGGGACTTAGGCAGAGACG	chr7:27182613-27185562	Island			chr7:27184300-27185055	3	7:27150952-27151569		0.313913	-0.0650251	TRUE
chr7_Cluster375405	185	0.148295	DMR_Chr7:27144326-27145664	0.0681249	31.5305	5	1.9633e-08	2.48607e-08	18.7062	1.70426e-05	1.95033e-05	0.0489146	cg13694927	chr7	27145092	27145094	+	ACACGCGGGACCGAGAGACTGGGCTCTGTTGGGGCCCCCTTTGTTCCTCG	chr7:27182613-27185562	Island	HOXA5	TSS1500	chr7:27184300-27185055	3	7:27150952-27151569		0.256487	-0.0241083	TRUE
chr7_Cluster375405	185	0.148295	DMR_Chr7:27144326-27145664	0.0689647	13.2222	5	0.000276657	0.000313252	0.514362	0.473452	0.480184	0.0128496	cg17432857	chr7	27144818	27144820	+	CGGGCCTCCAGCGGGGAGACTCCACTTGCCTCTCAGCTATATTTGTGATT	chr7:27182613-27185562	Island	HOXA5	TSS1500	chr7:27184300-27185055	3	7:27150952-27151569		0.25973	-0.0773379	TRUE
chr7_Cluster375405	185	0.148295	DMR_Chr7:27144326-27145664	0.116365	70.9411	5	3.68047e-17	6.15328e-17	42.369	1.28516e-10	1.63706e-10	0.0845652	cg23454797	chr7	27144370	27144372	-	TTTGACCTCGCCTTGGAGAAACACTACACAAAAGCTATCTTTAATAGACG	chr7:27182613-27185562	Island	HOXA5	TSS1500	chr7:27183740-27184190	3			0.389961	-0.077736	TRUE
chr7_Cluster375405	185	0.148295	DMR_Chr7:27144326-27145664	0.0721666	36.5309	5	1.50264e-09	1.9973e-09	29.8504	6.11943e-08	7.52619e-08	0.0594271	cg08070327	chr7	27144439	27144441	+	CGGTTATAAAAGTGTATGGAATTTGACCTCGCCTTGGAGAAACACTACAC	chr7:27182613-27185562	Island	HOXA5	TSS1500	chr7:27183740-27184190	3			0.348536	0.030237	TRUE
chr7_Cluster375405	185	0.148295	DMR_Chr7:27144326-27145664	0.0533378	14.9146	5	0.000112486	0.000129419	0.0259431	0.872077	0.87395	-0.00204582	cg25506432	chr7	27144445	27144447	+	CGACTACGGTTATAAAAGTGTATGGAATTTGACCTCGCCTTGGAGAAACA	chr7:27182613-27185562	Island	HOXA5	TSS1500	chr7:27183740-27184190	3			0.371457	0.0386748	TRUE
chr7_Cluster375405	185	0.148295	DMR_Chr7:27144326-27145664	0.0863055	46.7922	5	7.8926e-12	1.11119e-11	26.2298	3.7452e-07	4.55383e-07	0.0588182	cg00969405	chr7	27144821	27144823	+	CGCCGGGCCTCCAGCGGGGAGACTCCACTTGCCTCTCAGCTATATTTGTG	chr7:27182613-27185562	Island	HOXA5	TSS1500	chr7:27184300-27185055	3	7:27150952-27151569		0.303378	-0.0797333	TRUE
chr7_Cluster375405	185	0.148295	DMR_Chr7:27144326-27145664	0.0793843	18.9999	5	1.30726e-05	1.5371e-05	2.48567	0.115257	0.120317	0.0275115	cg01748892	chr7	27145047	27145049	+	TTAACTCGCCTCGGCTGAGGCTGCTTCTCTTCCACTGACGGTTGCACACG	chr7:27182613-27185562	Island	HOXA5	TSS1500	chr7:27184300-27185055	3	7:27150952-27151569		0.271609	-0.0947086	TRUE
chr7_Cluster375405	185	0.148295	DMR_Chr7:27144326-27145664	0.13114	77.7676	5	1.15905e-18	2.00029e-18	44.0116	5.77934e-11	7.40586e-11	0.0950719	cg26023912	chr7	27144749	27144751	-	CGGCTCCGAAAGACTCAAGTAAATCACAAATATAGCTGAGAGGCAAGTGG	chr7:27182613-27185562	Island	HOXA5	TSS1500	chr7:27184300-27185055	3	7:27150684-27150895		0.310614	0.00220137	TRUE
chr7_Cluster375405	185	0.148295	DMR_Chr7:27144326-27145664	0.203788	243.125	5	8.19137e-55	3.98398e-54	170.569	1.10657e-35	2.46672e-35	0.148279	cg16997642	chr7	27144539	27144541	+	CGGACCCTGTGATGAAGATTTTCCAGGCTGGATACGTAAGCAAATCAAAT	chr7:27182613-27185562	Island	HOXA5	TSS1500	chr7:27183740-27184190	3	7:27150684-27150895		0.397803	0.0165723	TRUE
chr15_Cluster147405	185	0.0577826	DMR_Chr15:88769563-88769992	0.0483276	78.5738	5	7.7063e-19	1.34077e-18	32.2746	1.83353e-08	2.28125e-08	0.0292867	cg24224304	chr15	88769888	88769890	+	GCCTGGCCGCTGTGGGTAGCTCAGGGACGCACAGAGGCCCGGCTGTTTCG	chr15:89312719-89313183	Island			chr15:89312685-89313195	3	15:87114060-87114187	TRUE	0.530177	-0.0521764	FALSE
chr15_Cluster147405	185	0.0577826	DMR_Chr15:88769563-88769992	0.142518	150.868	5	1.11983e-34	3.11226e-34	122.987	8.45074e-27	1.60041e-26	0.124451	cg00512726	chr15	88769737	88769739	+	TTGTCCCTCCTCTTGATATTTCCAGTAAAAGCACCTCGAACACAATCTCG	chr15:89312719-89313183	Island			chr15:89312685-89313195	3		TRUE	0.423126	0.154829	FALSE
chr15_Cluster147405	185	0.0577826	DMR_Chr15:88769563-88769992	0.0786729	120.974	5	3.87196e-28	8.81489e-28	52.9937	7.57263e-13	1.00655e-12	0.050281	cg25936177	chr15	88769824	88769826	+	TTAGCTTGAAACCAAAGCAAACAAGCGCGCACAGAGAAGCCCATTCTCCG	chr15:89312719-89313183	Island			chr15:89312685-89313195	3	15:87114060-87114187	TRUE	0.545903	0.0988787	FALSE
chr15_Cluster147405	185	0.0577826	DMR_Chr15:88769563-88769992	0.077249	106.92	5	4.63501e-25	9.72444e-25	61.0514	1.625e-14	2.24355e-14	0.0642114	cg16179969	chr15	88769990	88769992	-	CGCAGGTTGACGGGAGCCTCACACAGGCCTGGCACACTCTGAGGCCACAG	chr15:89312719-89313183	S_Shore							0.51573	0.0520992	FALSE
chr15_Cluster147405	185	0.0577826	DMR_Chr15:88769563-88769992	0.084639	177.71	5	1.53282e-40	4.97007e-40	106.61	1.23007e-23	2.08916e-23	0.0639003	cg07726953	chr15	88769950	88769952	-	CGGAGGAAAGAGTGGGTTTCAGTTTGTCCTGCACTTTCCACGCAGGTTGA	chr15:89312719-89313183	Island			chr15:89312685-89313195	3	15:87114060-87114187		0.394677	0.10129	FALSE
chr15_Cluster147405	185	0.0577826	DMR_Chr15:88769563-88769992	0.0755975	79.822	5	4.09712e-19	7.30654e-19	19.5449	1.10885e-05	1.27577e-05	0.0392481	cg24569447	chr15	88769563	88769565	-	CGGGCCTGTCCCGAGCCTCCTGTAAGCTGCTTCTGCGCCCTGAACGCTGC	chr15:89312719-89313183	Island			chr15:89312685-89313195	3	15:87113759-87113899	TRUE	0.318473	0.166409	FALSE
chr15_Cluster147405	185	0.0577826	DMR_Chr15:88769563-88769992	0.0694768	65.7426	5	5.13827e-16	8.26759e-16	3.7143	0.0542787	0.0575031	0.0165519	cg10151685	chr15	88769631	88769633	+	TGTAAGCTGCTTCTGCGCCCTGAACGCTGCCTGTTGTCCCCTCCAGAGCG	chr15:89312719-89313183	Island			chr15:89312685-89313195	3	15:87113759-87113899	TRUE	0.432694	0.093147	FALSE
chr17_Cluster186305	184	-0.0561378	DMR_Chr17:81380901-81382129	-0.0489458	53.64	5	2.40801e-13	3.62898e-13	91.9658	9.289e-21	1.48347e-20	-0.0680423	cg05469574	chr17	81382127	81382129	+	AAGGAGCATTTCCCTCTCTGGCGATGGGCACGGGAGCTCCTGGCAGGACG							17:76969769-76970544		0.626772	0.131312	FALSE
chr17_Cluster186305	184	-0.0561378	DMR_Chr17:81380901-81382129	-0.119659	260.695	5	1.21082e-58	6.64399e-58	452.209	6.44439e-81	3.20721e-80	-0.146209	cg12432526	chr17	81380901	81380903	-	CGTGGCCCCACAGGGATGTAGAGGATGAGGCAGAACCCAGGGCTCCCCGA							17:76969297-76969479		0.576514	0.0135894	FALSE
chr17_Cluster186305	184	-0.0561378	DMR_Chr17:81380901-81382129	-0.0247176	13.02	5	0.000308185	0.000347114	29.0349	9.19127e-08	1.12396e-07	-0.0401112	cg04172640	chr17	81381865	81381867	-	GGAGCGGCGCCAAAGCACGGGGAGAACCAGAGGCCGCAGGTGAGACCCCG							17:76969769-76970544		0.62001	0.125403	FALSE
chr17_Cluster186305	184	-0.0561378	DMR_Chr17:81380901-81382129	-0.168852	290.781	5	3.36068e-65	2.24745e-64	620.314	1.93288e-103	1.9697e-102	-0.247354	cg06862949	chr17	81381387	81381389	+	CGGCCACCAGGACTCGGAGAAAATAGACTTCTGTTGTTTGCAGCTGCCCC					chr17:79354980-79355190	3	17:76969769-76970544		0.542145	0.0331313	FALSE
chr19_Cluster198694	174	-0.0661237	DMR_Chr19:5222555-5223333	-0.150004	314.084	5	2.81505e-70	2.07731e-69	606.739	1.0161e-101	8.69781e-101	-0.221558	cg09816096	chr19	5223331	5223333	-	CGCCATCCGCCAGCCCAGAGGCACAAGGTGGGGTTGTATTTTTAATTCTT	chr19:5222662-5223351	Island	PTPRS;PTPRS;PTPRS;PTPRS	Body;Body;Body;Body					0.515273	0.00661932	FALSE
chr19_Cluster198694	174	-0.0661237	DMR_Chr19:5222555-5223333	-0.0394511	28.8096	5	7.98562e-08	9.87816e-08	119.434	4.05847e-26	7.55229e-26	-0.0778259	cg22151985	chr19	5222555	5222557	-	AGGTAAGTGCTCACTTTTCTGCTTCCTCGTGGTCACTCAAGGCAAGTCCG	chr19:5222662-5223351	N_Shore	PTPRS;PTPRS;PTPRS;PTPRS	Body;Body;Body;Body			19:5173345-5174321		0.629033	0.0867425	FALSE
chr19_Cluster198694	174	-0.0661237	DMR_Chr19:5222555-5223333	-0.131935	187.74	5	9.901e-43	3.31065e-42	445.394	6.06133e-80	2.81984e-79	-0.228216	cg08901057	chr19	5223010	5223012	-	GCGGCCTGGGCGAGGAGGCAGCCGAGGTCCTGAGCATCCCGGAGGACACG	chr19:5222662-5223351	Island	PTPRS;PTPRS;PTPRS;PTPRS	Body;Body;Body;Body	chr19:5222820-5223090	3	19:5173345-5174321		0.653212	0.0889677	FALSE
chr6_Cluster363513	168	0.0482009	DMR_Chr6:130018264-130018682	0.0316907	10.7224	5	0.00105849	0.00116761	22.0103	3.15518e-06	3.66961e-06	0.0386907	cg10237990	chr6	130018440	130018442	+	CGGGTGGCAAATGCAGCTGCCCGCAGATCCTGTTTCAGGTGCATCTTTTC	chr6:130340556-130342450	N_Shore	L3MBTL3;L3MBTL3	TSS200;TSS200			6:130381215-130381438		0.000704476	0.105411	TRUE
chr6_Cluster363513	168	0.0482009	DMR_Chr6:130018264-130018682	0.0590785	56.467	5	5.71504e-14	8.73584e-14	103.996	3.98276e-23	6.60705e-23	0.0674093	cg16800851	chr6	130018419	130018421	-	CGGGCAGCTGCATTTGCCACCCGGCTTTATTGCTGCTTTCCAGCGGCGAA	chr6:130340556-130342450	N_Shore	L3MBTL3;L3MBTL3	TSS200;TSS200			6:130381215-130381438		-0.016312	0.172967	TRUE
chr6_Cluster363513	168	0.0482009	DMR_Chr6:130018264-130018682	0.095784	63.2562	5	1.81499e-15	2.85594e-15	137.523	1.46609e-29	2.93218e-29	0.126196	cg18411550	chr6	130018587	130018589	-	CGTCTCACGAGTAGTCCTGACAAATGGTCCAGGGCTGCGGGCGCAATGCG	chr6:130340556-130342450	N_Shore	L3MBTL3;L3MBTL3;L3MBTL3;L3MBTL3	1stExon;5'UTR;1stExon;5'UTR	chr6:130339600-130340395	3	6:130381215-130381438		-0.0579162	0.0600775	TRUE
chr6_Cluster363513	168	0.0482009	DMR_Chr6:130018264-130018682	0.0581203	45.1933	5	1.78519e-11	2.49693e-11	92.1952	8.36582e-21	1.34608e-20	0.0699077	cg08358392	chr6	130018264	130018266	+	CCACTCTTTAATGGCTGAATGCATACATTTCACAGCACATGGTGGATTCG	chr6:130340556-130342450	N_Shore	L3MBTL3;L3MBTL3	TSS1500;TSS1500					0.0651199	0.281529	TRUE
chr6_Cluster363513	168	0.0482009	DMR_Chr6:130018264-130018682	0.0651858	60.0684	5	9.16187e-15	1.43112e-14	100.062	2.3495e-22	3.86764e-22	0.0698909	cg18798995	chr6	130018462	130018464	+	ATCTGCGGGCAGCTGCATTTGCCACCCGGCTTTATTGCTGCTTTCCAGCG	chr6:130340556-130342450	N_Shore	L3MBTL3;L3MBTL3	TSS200;TSS200	chr6:130339600-130340395	3	6:130381215-130381438		-0.02442	0.0909605	TRUE
chr6_Cluster363513	168	0.0482009	DMR_Chr6:130018264-130018682	0.0561819	40.1379	5	2.36654e-10	3.20531e-10	81.0116	1.42241e-18	2.12864e-18	0.067442	cg08106148	chr6	130018471	130018473	+	CGCCTTCGCCGCTGGAAAGCAGCAATAAAGCCGGGTGGCAAATGCAGCTG	chr6:130340556-130342450	N_Shore	L3MBTL3;L3MBTL3	TSS200;TSS200	chr6:130339600-130340395	3	6:130381215-130381438		-0.0177269	0.0947251	TRUE
chr6_Cluster363513	168	0.0482009	DMR_Chr6:130018264-130018682	0.0597623	37.2538	5	1.03715e-09	1.38719e-09	79.4275	2.96058e-18	4.36941e-18	0.0739178	cg07826275	chr6	130018680	130018682	-	CGGATCTAATCTCTAATTAATCTGAAGATTTGTCCGTGCAAAAGCCATTC	chr6:130340556-130342450	N_Shore	L3MBTL3;L3MBTL3	5'UTR;5'UTR	chr6:130339600-130340395	3			-0.0210437	0.0663506	TRUE
chr6_Cluster363513	168	0.0482009	DMR_Chr6:130018264-130018682	0.056808	34.9293	5	3.41901e-09	4.43436e-09	75.7808	1.60923e-17	2.32686e-17	0.0703339	cg24516147	chr6	130018579	130018581	-	GAGTAGTCCTGACAAATGGTCCAGGGCTGCGGGCGCAATGCGCATGTGCG	chr6:130340556-130342450	N_Shore	L3MBTL3;L3MBTL3	TSS200;TSS200	chr6:130339600-130340395	3	6:130381215-130381438		0.0628426	0.0594389	TRUE
chr6_Cluster363513	168	0.0482009	DMR_Chr6:130018264-130018682	0.103656	122.325	5	1.95916e-28	4.55717e-28	238.451	1.20611e-47	3.14766e-47	0.123821	cg09710740	chr6	130018465	130018467	+	CGCCGCTGGAAAGCAGCAATAAAGCCGGGTGGCAAATGCAGCTGCCCGCA	chr6:130340556-130342450	N_Shore	L3MBTL3;L3MBTL3	TSS200;TSS200	chr6:130339600-130340395	3	6:130381215-130381438		-0.0195688	0.0886494	TRUE
chr14_Cluster130942	167	-0.0613837	DMR_Chr14:92493528-92493596	-0.0808197	92.424	5	6.99591e-22	1.33672e-21	264.014	5.90967e-52	1.73242e-51	-0.15336	cg14021523	chr14	92493528	92493530	+	CGGCATCCACCTAAACAAGTGGCGACTGGACCGGAAGCTGGGTGTCTACG			SLC24A4;SLC24A4;SLC24A4	Body;Body;Body			14:92029626-92029712		0.666329	0.0276234	FALSE
chr14_Cluster130942	167	-0.0613837	DMR_Chr14:92493528-92493596	-0.0486845	23.7643	5	1.08884e-06	1.30905e-06	118.266	6.80747e-26	1.25586e-25	-0.107022	cg07040024	chr14	92493594	92493596	+	CATCTTCTTGTGCTTCTCCATAATGATAGAGTTTAACGTCTTTACCTTCG			SLC24A4;SLC24A4;SLC24A4	Body;Body;Body			14:92029626-92029712		0.488761	0.0480396	FALSE
chr14_Cluster130942	167	-0.0613837	DMR_Chr14:92493528-92493596	-0.0635818	34.2938	5	4.7389e-09	6.10918e-09	161.789	4.47163e-34	9.29057e-34	-0.152146	cg27088038	chr14	92493582	92493584	+	GGTTCTCTACGCCATCTTCTTGTGCTTCTCCATAATGATAGAGTTTAACG			SLC24A4;SLC24A4;SLC24A4	Body;Body;Body			14:92029626-92029712		0.650266	0.042362	FALSE
chr12_Cluster92885	163	-0.0709347	DMR_Chr12:34350240-34350660	-0.0662666	46.8244	5	7.76407e-12	1.10034e-11	24.8413	7.53265e-07	8.90601e-07	-0.042637	cg27528748	chr12	34350240	34350242	-	CTGTGGTGGAGGGCTCTTGCCCCCGGAGTGGCTGGACCCCTCAGGAGCCG	chr12:34503354-34503614	N_Shore			chr12:34502940-34503215	3	12:34378950-34403078		0.169503	-0.090194	FALSE
chr12_Cluster92885	163	-0.0709347	DMR_Chr12:34350240-34350660	0.0865341	50.2842	5	1.33017e-12	1.96315e-12	79.5571	2.78816e-18	4.14352e-18	0.0952917	cg27108629	chr12	34350567	34350569	+	CGAGGCACTCCTGGAATGATAAAAAAACCGGCATGGCAGAGCAGATATCT	chr12:34503354-34503614	Island			chr12:34503320-34504375	3	12:34378950-34403078		0.233837	-0.0317004	FALSE
chr12_Cluster92885	163	-0.0709347	DMR_Chr12:34350240-34350660	-0.191664	417.633	5	7.99147e-93	1.5547e-91	716.544	3.35115e-115	5.97621e-114	-0.242536	cg02475600	chr12	34350658	34350660	-	AGGTAGAGCAGGGTTCTTGGCTTCTGCCCCGCACCGTGACCCACCTGCCG	chr12:34503354-34503614	Island			chr12:34503320-34504375	3	12:34378950-34403078		0.418099	-0.430574	FALSE
chr6_Cluster345914	161	0.0856595	DMR_Chr6:1601133-1601903	0.0446237	17.0454	5	3.64966e-05	4.22177e-05	2.40726	0.121143	0.12524	-0.0170102	cg16987638	chr6	1601273	1601275	-	GCACCAGATTAGATAAGGCTGAATTGCACTTTTATAGGGTGCCAGTATCG	chr6:1601624-1602138	N_Shore							0.271565	0.116801	FALSE
chr6_Cluster345914	161	0.0856595	DMR_Chr6:1601133-1601903	0.17996	293.241	5	9.78336e-66	6.75367e-65	349.63	1.07364e-65	3.82933e-65	0.181823	cg22399984	chr6	1601566	1601568	+	CGGCCTGGAGAAGGCTTCCTCCTCCCATCTGCTCAGGAAGGACCTCAGCG	chr6:1601624-1602138	Island			chr6:1601520-1601895	3	6:1546557-1547103		0.176339	0.261974	FALSE
chr6_Cluster345914	161	0.0856595	DMR_Chr6:1601133-1601903	0.0375173	13.4736	5	0.000241947	0.000276881	2.41286	0.120711	0.12524	-0.0166429	cg09113474	chr6	1601133	1601135	+	CGGGGGAAATTAGTTACTCGCCGAGAAAGAGCAAGTTACTAAAAGTTGCT	chr6:1601624-1602138	N_Shore					6:1546228-1546383		0.53709	0.0477595	FALSE
chr6_Cluster345914	161	0.0856595	DMR_Chr6:1601133-1601903	0.192992	241.677	5	1.69425e-54	8.05712e-54	164.842	1.2308e-34	2.60783e-34	0.13916	cg04206219	chr6	1601901	1601903	-	AGAGGAGGCCCAAGACCTCAGGCTCCGGAGGTGTTTGGCCACCAAGTGCG	chr6:1601624-1602138	Island							0.556778	0.0761182	FALSE
chr10_Cluster43594	154	-0.0578903	DMR_Chr10:7525960-7526145	-0.12135	125.756	5	3.47785e-29	8.4575e-29	371.799	4.30075e-69	1.67338e-68	-0.200222	cg24202448	chr10	7526143	7526145	+	GAAGTCATAAAAGCCACTTTCGGAAACACAGATGTCACTTTTGGGGAACG					chr10:7568065-7568395	3	10:7607825-7608230		0.617449	-0.161597	FALSE
chr10_Cluster43594	154	-0.0578903	DMR_Chr10:7525960-7526145	-0.21164	278.274	5	1.7854e-62	1.06132e-61	554.496	6.05252e-95	4.17819e-94	-0.306664	cg03920764	chr10	7525960	7525962	-	CATTTCATGGAGAGCAATAGACCACAAATAAAGCCCGCAGACCTGAGACG							10:7607825-7608230		0.482685	-0.27798	FALSE
chr10_Cluster43594	154	-0.0578903	DMR_Chr10:7525960-7526145	-0.0867904	49.1224	5	2.40473e-12	3.47711e-12	22.3838	2.61034e-06	3.05253e-06	-0.0553523	cg09845293	chr10	7526017	7526019	+	TCTGCGGGCTTTATTTGTGGTCTATTGCTCTCCATGAAATGAGGATTCCG							10:7607825-7608230		0.368656	-0.0447247	FALSE
chr1_Cluster1186	152	-0.0492317	DMR_Chr1:2928305-2928950	-0.232596	344.637	5	6.23728e-77	5.80338e-76	715.875	4.02189e-115	6.14775e-114	-0.349643	cg19846168	chr1	2928702	2928704	-	GTCTCTGCTCTCACAGTGATTTTCATGCCATGTTTGCTTGAGTAGAAGCG	chr1:2847056-2847288	N_Shore					1:2834514-2835518		0.664888	0.0462581	FALSE
chr1_Cluster1186	152	-0.0492317	DMR_Chr1:2928305-2928950	-0.187427	346.682	5	2.23756e-77	2.17654e-76	694.221	1.54141e-112	2.06164e-111	-0.270438	cg00779565	chr1	2928573	2928575	+	GTGGCCCTGGGGAGTATGTGCAGCATGTGTGAGCACCGCCAGTTCCCACG	chr1:2847056-2847288	N_Shore			chr1:2844845-2845215	3	1:2834514-2835518		0.578549	-0.164905	FALSE
chr1_Cluster1186	152	-0.0492317	DMR_Chr1:2928305-2928950	-0.174569	194.82	5	2.82092e-44	1.00613e-43	390.935	5.62698e-72	2.31572e-71	-0.267235	cg15203905	chr1	2928948	2928950	+	ACAGTGCAGAGAGATCCTGAGCTTCCGCACGTCATCATTTCTCAGAGTCG	chr1:2847056-2847288	N_Shore					1:2834514-2835518		0.542762	-0.0569522	FALSE
chr1_Cluster1186	152	-0.0492317	DMR_Chr1:2928305-2928950	-0.179876	207.348	5	5.20657e-47	2.02583e-46	474.56	4.48837e-84	2.40128e-83	-0.260831	cg23640231	chr1	2928305	2928307	+	GGCCTCCCGGAGATGGTGCAGCCCTGGTCCTCTCTGGTCCTCTAAGTGCG	chr1:2847056-2847288	N_Shelf			chr1:2844845-2845215	3	1:2834514-2835518		0.606745	-0.0408178	FALSE
