## Supplementary Table 5 for "DNA methylation fingerprint for the diagnosis and monitoring of hepatocellular carcinoma from tissue and liquid biopsies"

### Sheet: Sheet1
	Type	dataset_id	DMR signature	Hlady et al.	Xu et al. Diagnosis	Xu et al. prognosis	Villanueva et al.	Cheng et al.	KR102103885B1	US-2019300965-A1	US-2020263256-A1	US20180216195A1	JP2018508228A_1	JP2018508228A_2	US20200299776A1
7796806032_R02C01	HCC	TCGA	1.17334	3.04928	-1.99672	0.760815	2.86557	1.95779	0.423384	0.910703	1.71278	1.05048	2.77189	1.3307	0.130156
GSM2047096	HCC	GSE77269	1.09571	2.64541	-1.16276	0.223219	3.01094	1.9368	0.682769	0.913101	1.07024	1.48771	2.13508	1.3203	0.124303
GSM2047076	HCC	GSE77269	1.09479	2.54345	-1.1468	0.236415	3.09416	1.93173	0.683525	0.891354	1.02698	1.50464	2.04996	1.30192	0.126362
3999492053_R05C01	HCC	TCGA	1.04051	3.40682	-1.31567	0.438176	2.67061	2.1795	0.756453	0.464817	1.37499	0.993168	3.17513	1.97532	0.135429
6285650063_R06C02	HCC	TCGA	1.03834	2.60863	-2.93666	1.22201	2.70254	2.34676	0.638293	1.01037	2.08935	1.00444	2.85686	1.14607	0.118939
L046T	HCC	GSE89852	0.994606	2.13573	-1.10119	0.961341	2.10004	1.54182	0.690813	1.08017	0.85781	1.59242	2.49939	1.77572	0.129262
6285650084_R05C02	HCC	TCGA	0.979658	3.17354	-2.57928	0.7373	2.61938	1.71384	0.568736	0.813652	1.2582	1.25748	2.33242	1.26118	0.127859
3999492040_R01C02	HCC	TCGA	0.978266	2.18046	-1.64528	1.14783	2.28089	1.51552	0.801767	0.870419	1.0121	1.67618	3.4931	1.42694	0.13774
GSM2047074	HCC	GSE77269	0.950673	2.20259	-1.54634	0.00617078	1.37125	1.1851	0.628968	0.425207	0.714093	1.46833	1.75122	1.17366	0.125795
GSM4052052	HCC	GSE136583	0.87665	1.94748	-1.02309	0.893025	1.21349	0.945438	0.393915	0.290274	0.566597	1.01932	1.94618	1.36985	0.121178
GSM2047066	HCC	GSE77269	0.875966	2.59846	-1.12391	0.351652	1.64711	2.18033	0.782181	0.980757	0.659182	1.63783	2.03523	1.48632	0.132964
9422492129_R03C02	HCC	TCGA	0.871952	2.5873	-1.42169	-0.0826642	2.74612	2.25718	0.699498	1.0323	2.05115	1.61912	3.04564	1.66776	0.137593
GSM2047087	HCC	GSE77269	0.853383	2.48155	-1.61843	0.202402	2.41774	1.28178	0.664288	0.916161	1.31947	0.917186	2.04682	1.53252	0.12145
L034T	HCC	GSE89852	0.843905	2.13053	-1.96679	0.437228	2.65895	1.20319	0.687722	1.28542	0.825018	1.54122	2.0181	1.99628	0.102011
7796806032_R06C01	HCC	TCGA	0.841979	2.7635	-2.45531	0.0103955	1.30644	0.109939	0.71688	0.337826	1.78182	0.198703	1.65945	0.606839	0.135729
GSM1317091	HCC	GSE54503	0.838364	2.12809	-1.81291	0.0343282	2.18362	1.88626	0.628271	0.922805	0.941417	0.731141	2.21309	1.77831	0.132708
L077T	HCC	GSE89852	0.827795	2.61514	-1.08259	0.124318	2.30669	1.96154	0.695712	1.08927	1.97024	1.59238	2.59296	1.34549	0.135263
6929671134_R02C01	HCC	TCGA	0.808409	3.2143	-2.5656	0.728252	2.05808	2.32414	0.630323	0.937989	1.459	1.49551	2.87951	0.769987	0.128166
9761749160_R02C01	HCC	TCGA	0.789696	2.75739	-2.73107	0.829533	2.63649	1.6509	0.545997	0.793306	1.41643	1.32044	2.70006	1.717	0.118245
9283265167_R04C01	HCC	TCGA	0.788326	3.00515	-2.15975	0.366011	0.991778	0.628329	0.662392	1.00789	1.66611	1.66142	2.83717	1.16644	0.13812
B109	HCC	GSE56588	0.786367	1.71031	-1.19214	0.504928	2.39652	1.59573	0.541374	0.85761	0.95061	0.0737373	1.49049	0.428739	0.102651
GSM2047086	HCC	GSE77269	0.775872	2.46998	-1.2424	0.189807	1.73666	2.04096	0.784069	0.921887	0.667561	1.58464	2.17553	1.4949	0.129951
M783	HCC	GSE56588	0.770607	2.31528	-1.35209	0.0851304	2.44495	1.81306	0.650065	0.966286	1.01693	1.58971	1.92279	1.46277	0.133348
B175	HCC	GSE56588	0.769678	1.7967	-1.05617	0.185839	1.8999	1.62151	0.638717	1.1181	0.907388	1.55522	2.46811	2.24863	0.116223
M543	HCC	GSE56588	0.769226	2.20472	-1.47869	0.14341	2.18001	1.55245	0.600636	1.04078	0.754918	1.52169	2.80087	2.28716	0.113184
GSM1317045	HCC	GSE54503	0.759254	2.44096	-1.19497	-0.0893201	2.7415	1.98993	0.621589	0.863319	0.877064	1.42718	2.05626	1.85253	0.131602
GSM1317138	HCC	GSE54503	0.756229	1.96427	-1.34252	0.314452	1.23226	0.0884764	0.672155	-0.821607	0.269784	1.51039	1.62046	1.50265	0.130207
GSM1317149	HCC	GSE54503	0.73414	2.04333	-1.19797	0.732577	2.0855	1.11805	0.625725	1.00578	0.781935	1.43182	1.99482	1.676	0.122647
M679	HCC	GSE56588	0.727639	1.6118	-1.0416	0.112081	1.25247	1.4112	0.592906	1.18986	0.619426	1.50145	2.91926	2.18509	0.105123
9422492052_R06C02	HCC	TCGA	0.721072	2.45931	-2.3558	0.856666	0.910435	0.0588835	0.297717	0.571241	1.75382	0.032073	2.24647	0.508099	0.126024
3999492031_R01C02	HCC	TCGA	0.715282	2.49641	-2.70011	1.23414	1.62276	0.750682	0.700785	1.11332	1.99747	1.64093	3.27723	1.71595	0.105572
6285650084_R06C01	HCC	TCGA	0.702739	3.62491	-2.81238	0.182091	2.69966	2.24613	0.707262	0.851066	2.09182	1.52632	2.44174	1.43382	0.138541
6929718042_R02C01	HCC	TCGA	0.697946	2.05209	-2.5265	0.637441	2.42437	1.97319	0.495721	0.838134	1.67909	0.809241	3.09199	1.42706	0.105431
8784233055_R03C01	Other	GSE60753	0.697594	1.04816	-0.876421	0.888902	1.80774	0.920878	0.705951	1.41792	1.56368	0.0544292	2.76196	2.50213	0.0850072
3999492067_R05C02	HCC	TCGA	0.695729	2.5771	-1.95386	0.958491	2.46085	1.48172	0.631265	0.8613	1.73576	1.47306	3.06966	1.67603	0.124563
9934987122_R05C02	HCC	TCGA	0.693848	2.60608	-2.19067	0.736026	1.30679	0.866238	0.539683	0.666804	1.63026	1.20864	2.92733	1.02714	0.117723
9283265034_R02C01	HCC	GSE60753	0.688349	2.58183	-1.28043	1.84765	2.28083	1.31512	0.668585	1.05559	1.12628	1.7381	2.65636	2.11911	0.111184
3999492075_R02C01	HCC	TCGA	0.688287	2.50409	-1.58955	0.290281	2.61293	1.53823	0.610092	0.745489	1.47584	1.30515	3.27746	2.09957	0.125368
B319	HCC	GSE56588	0.686693	2.27044	-1.34059	0.0527686	2.61052	1.31121	0.546314	0.987973	0.923963	1.27949	2.19572	2.09087	0.109218
GSM3455810_200687110099_R07C01	Other	GSE122126	0.674088	1.60441	-1.58918	-0.626682	1.19354	0.0947823	0.0259708	-0.855605	1.81201	1.5941	1.68982	0.240525	0.108052
M797	HCC	GSE56588	0.672572	1.79587	-1.36749	0.506449	1.9929	1.6079	0.570022	0.859386	0.82191	1.18726	2.06651	1.84791	0.122744
3999492053_R04C02	HCC	TCGA	0.659769	2.77407	-1.57208	1.23421	2.68385	0.961596	0.644217	0.492808	2.5333	1.51129	2.88375	1.27593	0.121574
GSM1941339	HCC	GSE75041	0.657206	1.80717	-1.96837	-0.483062	2.08141	1.32222	0.719647	1.05522	0.993178	1.26473	2.17929	1.32283	0.132129
L041T	HCC	GSE89852	0.646792	1.6411	-1.15772	0.13956	2.52986	1.7258	0.623113	0.860352	0.788825	1.30623	1.43248	0.818773	0.131477
6285633076_R04C01	HCC	TCGA	0.642853	2.97269	-3.55603	-0.60454	2.11832	0.449011	0.582308	0.621637	1.37118	1.36875	2.57077	1.32204	0.134664
9422493013_R02C01	HCC	TCGA	0.64129	3.0709	-1.44303	1.17906	2.56193	1.56931	0.660487	0.872304	1.31024	0.929716	2.81063	0.74955	0.137773
GSM1941345	HCC	GSE75041	0.641122	2.58852	-1.79267	0.148029	1.00631	1.7544	0.78457	0.903954	0.675684	1.44813	1.87346	1.35546	0.122752
M757	HCC	GSE56588	0.636174	2.23389	-1.19288	0.320534	2.53171	1.43056	0.578322	0.877345	0.78457	1.31398	1.79542	1.31695	0.120292
3999492055_R04C01	HCC	TCGA	0.634516	2.59521	-2.0259	1.21912	2.55957	1.10655	0.68405	1.06536	2.25825	0.811835	3.4989	2.19255	0.0707133
GSM2047103	HCC	GSE77269	0.626063	2.22241	-1.9496	-0.0663357	2.09083	1.51352	0.538491	0.83774	0.677245	1.31043	1.91629	1.49111	0.113436
GSM1317155	HCC	GSE54503	0.625465	1.47767	-1.24987	0.0705433	1.39682	0.643084	0.587603	0.758318	1.0348	1.3345	1.93672	1.51113	0.126213
M695	HCC	GSE56588	0.623023	2.07488	-1.20439	-0.0533996	2.45384	1.81202	0.648741	0.864904	0.834741	1.34668	2.02466	1.62283	0.132276
GSM1317057	HCC	GSE54503	0.621737	1.84139	-1.05889	0.52785	1.63631	0.0118356	0.629812	0.922096	-0.242981	1.48694	2.67929	1.70967	0.127189
GSM4052034	HCC	GSE136583	0.620475	1.07579	-1.068	0.575962	1.31833	0.552555	0.487721	0.120941	0.717782	0.877935	1.35379	0.869857	0.0954847
M591	HCC	GSE56588	0.614631	1.7675	-1.34194	0.278227	2.2455	1.59018	0.533779	0.900936	1.13375	1.40688	1.9776	1.67242	0.120737
9934987122_R02C02	HCC	TCGA	0.611586	2.93356	-2.17237	0.888829	2.48808	1.63949	0.441864	0.695956	1.11398	1.11008	3.37576	2.14142	0.11325
GSM1317170	HCC	GSE54503	0.60937	1.67556	-1.32327	0.170429	1.59674	1.23813	0.523773	0.816783	0.772235	1.10614	1.81005	1.54029	0.112309
GSM3455808_200687110099_R05C01	Other	GSE122126	0.605799	1.76988	-1.6217	-0.534378	1.27702	0.104886	0.0382965	-0.858215	1.76283	1.39406	1.52809	0.314547	0.107387
GSM3455809_200687110099_R06C01	Other	GSE122126	0.603125	2.51168	-2.036	-0.276051	1.7949	0.47001	0.0409547	-0.722559	1.47416	1.37826	1.77724	0.643542	0.0900614
6285650060_R04C01	HCC	TCGA	0.600743	1.72563	-2.21777	0.751452	2.33786	2.05398	0.671438	0.97808	1.26083	1.42267	2.96455	1.95417	0.105723
GSM1941334	HCC	GSE75041	0.587213	2.11414	-1.74592	0.369861	1.09014	1.66298	0.697487	1.0084	0.889757	1.59488	1.89633	1.28772	0.135822
GSM1317119	HCC	GSE54503	0.571511	1.7947	-1.02351	0.754902	1.66847	1.04487	0.647314	0.998619	1.16491	0.387927	2.37558	1.8358	0.125441
M683	HCC	GSE56588	0.563647	2.06697	-1.30212	-0.0583423	2.40242	1.57459	0.689557	1.33523	1.64991	1.62757	2.91607	2.38641	0.099632
GSM1941332	HCC	GSE75041	0.563614	2.46116	-1.97834	-0.0943246	1.88969	1.56045	0.691279	0.673455	0.598584	1.32122	1.91655	1.56739	0.11978
3999492040_R03C02	HCC	TCGA	0.561395	2.97145	-1.48545	0.624786	2.29253	1.50049	0.509561	0.955935	1.43694	1.32891	3.51209	1.54593	0.092754
M375	HCC	GSE56588	0.547784	1.92002	-0.988789	0.483325	2.3425	1.50447	0.630284	1.43634	1.41005	1.53903	2.18986	1.62082	0.0783377
6285633072_R06C02	HCC	TCGA	0.545932	2.19336	-1.98205	0.486439	2.0668	1.8082	0.536059	0.863356	1.04629	0.94462	3.0054	1.63845	0.129517
GSM3093775	HCC	GSE113019	0.543946	2.07291	-1.29769	0.336288	2.32024	1.36523	0.54174	1.06383	1.31547	1.28621	2.22571	1.82438	0.095296
6285650060_R04C02	HCC	TCGA	0.543256	2.3584	-1.45665	1.32189	1.91082	1.72733	0.686551	1.05235	0.873117	1.51317	2.89827	1.67269	0.122104
M547	HCC	GSE56588	0.540912	1.91048	-1.56465	0.168175	2.51522	1.3718	0.463502	0.857427	0.827735	1.03563	2.33337	1.97537	0.0954338
8784233055_R04C01	HCC	GSE60753	0.538159	0.718396	-0.709785	0.678108	1.55349	0.634323	0.726486	1.53428	1.38484	0.0341004	2.89186	2.49351	0.0828821
3999492072_R03C02	HCC	TCGA	0.530507	1.61571	-2.44053	0.272905	1.34449	0.526467	0.554696	0.425307	0.418134	1.17132	3.51879	2.00711	0.122005
3999492031_R03C01	HCC	TCGA	0.527538	0.611171	-2.05275	0.768333	1.05777	0.249233	0.707982	1.15497	0.00625648	0.0418265	3.24056	1.76343	0.119734
M617	HCC	GSE56588	0.525505	2.3368	-1.16692	0.158117	2.87022	1.29432	0.603692	0.88956	0.988801	1.48909	2.66302	1.94703	0.127199
9305216081_R04C02	HCC	TCGA	0.524535	2.97329	-2.38279	0.314454	2.91789	2.40872	0.71933	0.970306	2.25658	1.65934	3.05949	1.29085	0.135439
GSM3093744	HCC	GSE113019	0.521299	1.81438	-1.4355	-0.435555	2.18269	0.773288	0.406306	0.234174	0.437685	1.06475	2.20792	1.68448	0.104207
9934987122_R06C01	HCC	TCGA	0.51407	2.41325	-2.11205	0.210418	0.913323	0.0571137	0.529986	-0.73937	1.04141	0.622045	2.10184	0.895319	0.118522
M667	HCC	GSE56588	0.512302	1.28706	-1.31112	-0.137633	2.2162	0.936171	0.661315	1.06868	0.115327	1.20431	2.23691	1.05117	0.116544
GSM3455849_202410280077_R05C01	Other	GSE122126	0.508557	2.6173	-2.11588	-0.438765	1.67554	0.48522	0.0463657	-0.553873	1.61527	0.999981	2.67306	0.993886	0.0962198
6285633097_R03C01	HCC	TCGA	0.506701	2.54427	-1.8435	0.437055	1.88981	0.383335	0.716824	0.735005	0.76058	1.72891	2.93271	1.21013	0.137072
GSM3093749	HCC	GSE113019	0.503884	1.08228	-1.54295	0.368843	1.24973	0.33817	0.640346	0.90432	0.960986	0.011105	2.16405	2.15975	0.132597
GSM3093760	HCC	GSE113019	0.499456	2.24989	-1.51454	-0.162098	2.28801	0.527183	0.691959	0.969978	1.18538	1.20272	1.9893	1.4142	0.130477
9422492129_R06C01	HCC	TCGA	0.499199	2.36849	-2.29827	1.08024	2.14488	1.24647	0.587887	1.03766	0.954137	1.46641	2.39785	0.796728	0.11206
3999492009_R01C02	HCC	TCGA	0.497224	2.8836	-1.99981	0.546293	2.66039	1.56281	0.743388	0.687695	1.76714	1.35392	2.86119	1.62153	0.131225
GSM3093772	HCC	GSE113019	0.492505	1.43961	-1.6586	0.282402	1.81518	1.07127	0.53622	0.729114	0.51015	1.13985	2.0295	1.38198	0.104226
6285633107_R05C01	HCC	TCGA	0.489114	1.97893	-2.58929	0.78288	1.49755	1.06653	0.606878	0.878112	1.66564	1.44159	2.87869	1.20852	0.126416
9422492060_R02C01	HCC	TCGA	0.488157	1.64239	-1.95288	1.01793	1.22454	0.774825	0.847654	1.18368	1.09513	1.31846	3.47586	0.857756	0.112502
9721366044_R02C01	HCC	TCGA	0.480962	2.58204	-2.8103	1.49568	1.94491	0.805994	0.647618	0.840335	1.93839	1.46824	3.35173	1.75183	0.11848
6929718042_R04C01	HCC	TCGA	0.480653	3.23935	-2.60281	0.691891	1.72803	1.69495	0.710068	1.18355	1.88343	1.6286	2.49085	1.41592	0.137207
GSM2047067	HCC	GSE77269	0.472089	2.19971	-1.83554	0.0360174	2.23098	1.2015	0.597616	0.710502	1.11269	0.847378	1.6309	1.31774	0.116828
3999492055_R02C01	HCC	TCGA	0.465957	2.82594	-2.54029	0.44764	2.35911	1.61705	0.516322	0.644602	1.40946	1.18334	3.11343	1.79543	0.120687
9721366037_R06C02	HCC	TCGA	0.465101	2.95796	-1.21868	0.436852	1.69124	1.61327	0.683922	0.967918	0.216123	1.54438	3.25226	1.3883	0.131743
3999492055_R05C01	HCC	TCGA	0.459625	2.7103	-1.9169	0.583692	2.58175	1.26394	0.532992	1.22529	1.59991	1.28873	2.70627	1.64542	0.0673475
B215	HCC	GSE56588	0.450258	1.5189	-1.97795	0.241159	2.16773	1.07068	0.551009	0.962078	0.578341	1.2682	2.04926	1.81135	0.114025
M595	HCC	GSE56588	0.442009	2.10011	-1.49529	0.237886	2.76818	1.23859	0.642958	1.01178	1.19593	1.27004	1.99633	1.72347	0.0991793
M397	HCC	GSE56588	0.434351	1.69346	-1.52305	-0.0517163	2.02227	1.46465	0.557913	0.803365	0.725362	1.35916	2.1308	1.73699	0.121364
GSM2047085	HCC	GSE77269	0.430959	1.1921	-1.3268	0.500768	1.38626	0.930711	0.595954	0.903043	-0.762461	1.17487	2.76695	2.07181	0.126845
9422492093_R05C02	HCC	TCGA	0.427837	3.08903	-2.46448	0.412344	2.0667	1.48339	0.560342	0.871561	1.64208	1.17282	2.90821	1.12955	0.116006
9704031081_R03C01	HCC	TCGA	0.427526	2.70065	-2.72219	0.369072	1.27472	0.236536	0.458056	0.624239	1.76368	1.24031	3.55141	1.42302	0.109872
GSM3093748	HCC	GSE113019	0.425165	1.22126	-1.48238	0.224297	1.15888	0.406676	0.628533	0.480752	0.98475	1.05054	2.18632	1.94402	0.128662
GSM3093776	HCC	GSE113019	0.42384	1.71961	-1.44796	-0.410682	2.32872	1.55812	0.604237	0.789765	0.827082	1.36562	1.74096	1.16811	0.121823
M711	HCC	GSE56588	0.412866	1.84571	-1.54715	0.845184	2.59333	1.82754	0.574363	0.935516	0.822599	1.47372	2.511	1.88882	0.123407
M613	HCC	GSE56588	0.40277	1.683	-2.161	-0.0940497	2.36388	1.23098	0.492353	0.650859	0.608296	1.21669	1.96048	1.87514	0.10731
6285650111_R03C01	HCC	TCGA	0.39589	3.08263	-2.59704	0.172794	3.10528	1.69444	0.595859	0.944423	1.64537	1.38217	2.90746	1.8462	0.123709
8795194066_R02C01	HCC	TCGA	0.394665	2.70572	-2.50838	0.719062	2.91002	1.82321	0.522119	0.786769	1.62006	1.23072	2.59741	1.13006	0.117745
9422492060_R01C01	HCC	TCGA	0.392078	1.53456	-1.73126	0.591823	1.51625	0.11623	0.762495	0.921274	0.886944	0.714319	3.73049	1.29156	0.13732
M467	HCC	GSE56588	0.3912	1.87439	-1.01988	0.257766	1.73663	0.615727	0.66659	0.870607	1.28636	1.36563	2.11499	1.10658	0.127191
M371	HCC	GSE56588	0.387202	2.10068	-1.40077	0.246372	2.33261	1.65925	0.557251	0.893414	0.78099	1.32116	2.23049	1.62359	0.125592
GSM1317095	HCC	GSE54503	0.384124	1.88249	-1.2207	0.230628	2.1122	1.49114	0.629367	0.799368	0.730991	1.16752	1.82221	1.12718	0.122033
6285650047_R06C01	HCC	TCGA	0.382836	2.22523	-1.63092	0.674318	1.43345	1.40948	0.592232	0.979459	1.9566	1.41156	2.1746	0.939091	0.120259
3999492040_R05C02	HCC	TCGA	0.381431	2.18157	-1.57535	0.364524	1.52906	0.605416	0.568099	0.984633	1.03471	0.772109	2.91512	1.48419	0.0947918
3999492053_R04C01	HCC	TCGA	0.378653	1.89561	-1.95161	0.487505	2.17402	1.57595	0.451341	0.728993	1.39453	0.804639	3.28474	1.0689	0.100157
M319	HCC	GSE56588	0.377331	1.47241	-1.28535	0.618061	1.75516	1.16231	0.541628	0.916479	0.43306	1.13389	2.28972	1.39105	0.111791
9934987028_R05C01	HCC	TCGA	0.373794	2.52099	-2.70232	0.0939737	2.38566	1.21354	0.469722	1.07897	1.1079	1.39147	2.64618	1.37083	0.0980815
3999492055_R01C02	HCC	TCGA	0.373171	1.74453	-1.53612	0.481954	1.39569	0.188467	0.632998	0.951956	0.335296	1.62175	4.13051	2.74833	0.110079
M545	HCC	GSE56588	0.371191	1.54225	-1.42105	-0.0621133	1.47202	0.68551	0.534647	0.845675	1.2683	0.124241	2.27097	1.48142	0.111294
9934987023_R01C01	HCC	TCGA	0.370732	2.57635	-1.18801	1.09021	2.89973	0.0991198	0.683813	0.757878	0.230131	1.46442	3.1585	2.05674	0.131749
9721366044_R04C02	HCC	TCGA	0.364502	2.29524	-2.43426	1.17059	1.80972	0.284599	0.646107	1.10049	0.641597	1.43611	3.18019	1.6988	0.123037
3999492067_R02C02	HCC	TCGA	0.363549	2.82	-2.35466	0.42998	2.06812	1.87128	0.452024	0.594256	0.524726	1.09867	2.80568	1.04213	0.109124
GSM1317099	HCC	GSE54503	0.358932	0.984843	-1.82505	0.216613	1.26116	1.08842	0.511593	1.02038	0.560549	1.1063	1.91318	1.57789	0.0890982
L033T	HCC	GSE89852	0.346571	1.31003	-1.93716	0.369981	2.39792	1.57105	0.558665	0.923581	0.751076	1.1221	1.81066	1.15268	0.107383
8942326032_R01C02	HCC	GSE60753	0.345925	1.73962	-1.25497	1.04214	1.27385	0.231795	0.705884	1.1292	2.1425	0.388785	3.1874	1.88152	0.134863
GSM1317093	HCC	GSE54503	0.34154	1.87295	-1.60691	0.743813	1.71638	1.76659	0.626981	0.929572	0.823506	0.809314	2.05371	1.74173	0.108111
L073T	HCC	GSE89852	0.340255	1.53059	-1.35192	-0.189324	1.93497	0.49152	0.612108	0.801245	1.05155	1.25425	1.84394	1.27474	0.120779
GSM1941361	HCC	GSE75041	0.336532	2.39727	-1.71421	-0.207167	1.46259	0.461749	0.754955	1.05987	-0.182148	1.06977	1.91916	0.8524	0.132111
GSM4052035	HCC	GSE136583	0.336241	0.990177	-1.27397	-0.0610204	0.85199	0.348989	0.347292	-0.533297	0.0845285	0.899634	0.225995	0.170028	0.139573
GSM3093746	HCC	GSE113019	0.326744	1.69148	-1.5018	-0.564615	1.88739	0.75945	0.341849	0.262195	0.402348	0.948054	2.52163	1.64836	0.0920415
8784233057_R06C01	HCC	GSE60753	0.323986	2.02305	-2.08042	0.759502	1.79433	1.12569	0.516199	0.914013	1.29156	1.00314	2.93621	1.54048	0.105541
GSM3093729	HCC	GSE113019	0.32213	1.86691	-1.35865	-0.0503706	2.13388	1.08764	0.554514	0.841689	0.723329	1.23023	2.21473	1.81073	0.110923
M311	HCC	GSE56588	0.321053	2.17831	-1.44097	-0.314582	2.25584	1.15526	0.525147	0.727456	0.752059	1.21404	2.10157	1.70407	0.113008
GSM1317127	HCC	GSE54503	0.319346	0.940591	-1.44973	-0.187432	1.35814	1.39848	0.279888	0.406646	1.10115	1.08632	1.61319	1.33884	0.113992
6285633097_R06C02	HCC	TCGA	0.319011	2.87173	-2.4338	0.453755	2.27493	1.49353	0.581373	0.910184	0.968843	1.36575	2.5723	1.9118	0.127517
M271	HCC	GSE56588	0.316249	1.9339	-1.32032	0.700143	2.16065	1.33637	0.47811	0.815137	0.753724	1.2748	2.03394	1.51981	0.104265
9721366044_R03C01	HCC	TCGA	0.314972	2.08444	-2.19805	-0.506898	0.86281	0.937523	0.759772	0.891603	1.28006	1.23503	2.6422	1.29863	0.132798
9704031081_R04C02	HCC	TCGA	0.312479	2.57647	-2.32423	1.11111	1.69763	1.20274	0.541542	0.944831	1.37332	1.31288	2.96903	1.71315	0.119377
M423	HCC	GSE56588	0.3112	1.91156	-1.49537	-0.356669	2.46663	1.16524	0.565743	1.12789	1.45949	0.485109	1.56918	1.14428	0.105789
M473	HCC	GSE56588	0.309591	2.06435	-1.62875	-0.326184	0.897126	1.58767	0.550993	0.833589	0.672721	1.12658	1.70156	1.32587	0.11537
6285633097_R01C02	HCC	TCGA	0.303557	2.66725	-2.14251	0.569376	2.43231	1.82339	0.595204	1.09758	1.63769	1.09204	2.74949	1.58823	0.0976421
9426021127_R06C01	HCC	TCGA	0.302421	2.31034	-2.16549	0.496095	2.04087	1.77881	0.600782	0.92671	2.13472	1.14477	3.07361	2.05788	0.11504
3999492053_R05C02	HCC	TCGA	0.30174	2.00202	-3.03327	0.211416	2.02676	1.97258	0.61398	0.874454	2.24739	1.45969	2.64819	1.12926	0.127334
GSM1317109	HCC	GSE54503	0.299938	1.59394	-1.6395	-0.0707243	1.45775	1.13275	0.485603	0.735507	0.818799	1.06736	2.0529	1.52065	0.11386
GSM1941314	HCC	GSE75041	0.2999	2.15522	-2.03602	-0.0274817	2.46466	1.60513	0.67795	0.74588	0.697134	1.35134	2.04271	1.68027	0.122284
M729	HCC	GSE56588	0.299672	0.969828	-1.99427	0.524742	1.49807	1.41228	0.491507	0.81682	1.05731	1.30066	2.48371	1.95287	0.117504
GSM2047091	HCC	GSE77269	0.299095	2.25253	-1.51438	0.150795	1.8929	1.63471	0.608359	0.796029	1.36505	1.30995	1.94037	1.34443	0.123963
9305216206_R03C02	HCC	TCGA	0.298328	2.46836	-2.35437	0.30028	1.76468	1.9488	0.540729	0.607935	1.03784	1.29647	2.83298	1.60336	0.116956
GSM1317151	HCC	GSE54503	0.290391	1.9932	-1.91525	-0.458401	1.91894	0.985144	0.645581	0.938651	0.32023	0.972967	2.17235	1.31846	0.13304
9305216206_R05C01	HCC	TCGA	0.289983	3.3338	-3.11837	0.657158	2.35909	1.81027	0.662162	0.875684	1.45627	1.60418	2.75036	0.756682	0.137264
3999492031_R01C01	HCC	TCGA	0.285573	2.14372	-2.84046	-0.0885922	1.524	1.72222	0.423177	0.684764	0.830657	0.851104	2.85384	1.24086	0.108082
GSM4052031	HCC	GSE136583	0.285511	1.6375	-1.61223	0.14702	1.16943	0.55546	0.358251	0.404243	1.00393	0.784054	1.3848	1.2195	0.13105
GSM1941319	HCC	GSE75041	0.283063	2.51263	-1.5161	0.249585	2.59657	1.46531	0.698358	0.902738	0.793903	1.36444	2.09262	1.55918	0.126934
6285633076_R03C02	HCC	TCGA	0.282685	2.05135	-2.86511	0.94606	0.73377	0.657801	0.584572	1.10634	0.350625	1.32429	2.98154	1.35195	0.101253
GSM1941315	HCC	GSE75041	0.278072	2.10115	-2.37154	0.146161	1.70408	1.21749	0.67432	-0.646729	-0.234682	1.54217	1.70198	1.34607	0.126545
9283265034_R04C02	HCC	GSE60753	0.27797	2.84465	-1.71852	0.906854	1.81803	1.5378	0.715458	0.777399	0.999903	1.14542	2.73486	0.757805	0.135577
3999492055_R04C02	HCC	TCGA	0.275659	2.672	-1.88055	0.562512	1.62839	1.34873	0.577669	0.792862	1.51818	1.32654	3.01929	1.27201	0.117396
M421	HCC	GSE56588	0.274389	1.25681	-1.75258	0.15123	1.85169	0.0586886	0.641464	0.0684598	0.363184	1.37125	1.66554	1.15319	0.126402
M759	HCC	GSE56588	0.27164	2.28362	-1.58924	0.444701	2.44974	1.38598	0.529814	0.847158	0.869487	0.829691	2.28323	1.59574	0.109147
M305	HCC	GSE56588	0.258677	1.63936	-1.3924	-0.0577261	1.30528	0.745532	0.540894	0.976186	0.686241	0.921341	2.37876	2.30785	0.108937
B307	HCC	GSE56588	0.25487	1.54926	-1.11196	0.205834	1.52777	1.13199	0.528767	0.724679	0.745954	1.25726	1.70077	1.08887	0.124302
3999492031_R06C01	HCC	TCGA	0.254509	2.70283	-1.70224	0.90337	2.25349	2.12196	0.803657	0.945323	1.81273	1.14944	2.88446	1.31579	0.119398
L036T	HCC	GSE89852	0.251922	2.02613	-1.29213	-0.0801694	2.6225	1.63281	0.689728	0.88077	1.25651	0.971597	2.2665	1.84539	0.13188
6285650086_R01C01	HCC	TCGA	0.24927	2.48942	-3.07615	0.468551	2.00694	0.895202	0.591139	0.727514	1.37425	1.1179	2.79948	1.4685	0.10025
8691811132_R01C02	HCC	GSE60753	0.24923	2.07751	-1.40413	0.664511	1.61575	0.686562	0.588448	0.435964	0.946307	0.730209	2.60034	1.40202	0.126695
3999492040_R01C01	HCC	TCGA	0.248846	2.75682	-2.22567	0.0310541	2.16492	1.47217	0.630297	0.664114	2.10515	1.0859	2.38933	1.20846	0.12289
M411	HCC	GSE56588	0.246656	1.68186	-1.33693	0.0132744	2.09179	1.11012	0.504068	0.843297	0.521718	0.945647	2.20144	2.11081	0.120718
9426021127_R03C02	HCC	TCGA	0.245716	2.1848	-2.42102	0.598327	0.980327	0.922836	0.537014	0.595222	1.4976	1.23105	2.51153	0.584135	0.114365
9934987028_R03C01	HCC	TCGA	0.245647	2.22036	-2.51132	0.776752	1.8198	1.23331	0.280148	0.73249	0.950157	0.494411	2.8178	1.24903	0.0803979
M393	HCC	GSE56588	0.243751	1.93853	-1.61232	0.0270663	2.3405	1.20279	0.513302	0.849196	0.872477	1.16579	1.69899	1.24272	0.110468
M631	HCC	GSE56588	0.238625	2.17113	-1.1772	-0.0782291	1.43218	0.31398	0.639753	1.04205	0.581765	0.852292	1.79318	1.45749	0.118493
M723	HCC	GSE56588	0.238098	2.35619	-1.15386	-0.122	2.42392	1.83623	0.63843	0.992589	1.05999	1.35295	1.79401	0.953435	0.125
GSM1317073	HCC	GSE54503	0.236891	1.45661	-1.53967	0.703196	2.13975	1.01698	0.336795	0.637087	0.951165	0.839287	1.75467	1.43719	0.0903656
9721366037_R01C01	HCC	TCGA	0.233531	3.01505	-2.13724	0.5266	2.22618	1.2958	0.645161	1.11217	1.60069	1.16155	2.71824	1.20496	0.099977
6285650111_R05C02	HCC	TCGA	0.232259	2.53487	-2.61921	0.842044	2.23558	1.69979	0.678316	1.11886	1.23052	1.44422	2.37365	1.38929	0.125477
B301	HCC	GSE56588	0.232151	1.90656	-1.04997	0.442496	1.42314	0.99578	0.611252	0.954984	0.826097	1.48787	2.52523	2.01905	0.13269
L038T	HCC	GSE89852	0.231405	1.36512	-1.65034	0.257601	1.32554	1.52429	0.471226	0.787617	0.872911	0.697515	1.87682	1.56328	0.093423
M593	HCC	GSE56588	0.231248	2.07339	-1.371	0.825083	2.34478	1.11693	0.623572	0.929566	0.240774	0.367536	1.9526	1.21396	0.1229
9721366062_R05C02	HCC	TCGA	0.230398	2.24694	-2.24737	0.681709	2.38708	1.50583	0.664343	1.25069	1.36409	1.43783	3.05388	1.43321	0.100014
M693	HCC	GSE56588	0.229672	1.09179	-1.23065	0.327957	1.21289	1.22035	0.708652	1.01685	0.619828	1.41681	2.37219	1.48082	0.111553
3999492053_R01C02	HCC	TCGA	0.227733	3.30137	-1.61089	0.458515	2.19176	1.54578	0.69049	0.821493	1.36135	1.53795	2.71954	1.58141	0.134608
9422492129_R04C02	HCC	TCGA	0.22773	1.59353	-2.48112	1.02675	1.37666	1.0952	0.468845	0.46007	0.760128	1.03154	2.51792	0.847229	0.116107
7990895128_R01C02	HCC	GSE60753	0.224732	2.39361	-2.4754	0.711214	1.24806	1.52569	0.416957	0.814955	1.59149	1.04749	2.02313	1.28192	0.109372
3999492067_R04C01	HCC	TCGA	0.22231	2.0417	-2.05535	0.270838	1.12192	0.910219	0.616769	0.697728	1.35698	1.29684	3.14053	2.24523	0.117509
9704031124_R01C01	HCC	TCGA	0.218545	1.3462	-2.45645	0.944384	1.35464	0.0770179	0.655273	0.963869	1.67697	0.0878721	2.60374	1.63839	0.10723
GSM3093732	HCC	GSE113019	0.216723	1.3426	-1.50449	0.369713	2.17269	1.07955	0.424129	0.925122	0.940727	0.954757	2.08984	1.73238	0.0755563
3999492009_R03C02	HCC	TCGA	0.212367	2.9885	-2.75021	-0.161825	1.89612	1.90357	0.300219	0.721916	0.287422	1.18411	2.49948	1.43786	0.130779
9283265164_R06C02	HCC	TCGA	0.211098	2.67543	-2.97261	0.761985	2.23649	0.750654	0.528629	-0.577544	1.24122	1.24637	2.67091	0.776761	0.127214
M233	HCC	GSE56588	0.210193	2.0216	-2.13404	-0.114988	2.29217	1.15758	0.498181	0.803602	0.175337	1.2098	1.5485	1.39556	0.117707
GSM1941337	HCC	GSE75041	0.208575	2.13774	-2.1418	0.463259	2.6654	1.60338	0.716312	0.888268	0.954384	1.38193	2.14073	1.95952	0.10192
GSM4052055	HCC	GSE136583	0.207913	1.00509	-1.0821	0.0354957	1.09423	0.936033	0.101771	0.795397	0.637862	0.166484	1.66858	1.71987	0.0590345
3999492031_R04C01	HCC	TCGA	0.2065	2.88447	-2.48905	-0.483922	1.53141	0.426835	0.245884	0.463235	1.39486	1.14435	2.76193	0.851446	0.126897
GSM1941322	HCC	GSE75041	0.205715	1.13201	-1.91994	0.388104	0.691975	0.779947	0.738463	1.35354	0.8155	1.04922	2.22509	1.52832	0.0641296
9422492093_R06C02	HCC	TCGA	0.204132	2.63031	-2.13448	1.12076	2.59689	1.16519	0.504838	0.963071	1.98864	1.1307	2.54515	1.2897	0.101606
3999492053_R01C01	HCC	TCGA	0.203924	2.7559	-2.15046	0.88598	2.04079	1.83327	0.587312	0.624469	1.122	0.506319	3.04058	0.873624	0.128289
3999492040_R03C01	HCC	TCGA	0.203755	2.32057	-2.40383	0.309727	2.17629	0.961866	0.412961	0.754644	1.13597	0.920912	2.44071	1.32321	0.0982477
3999492067_R05C01	HCC	TCGA	0.202005	2.43148	-2.29589	0.685985	2.25403	1.38851	0.546916	0.741082	2.00668	1.03556	3.02015	1.76166	0.111635
3999492067_R01C02	HCC	TCGA	0.199281	1.85426	-2.59584	0.424918	2.49841	1.59507	0.557793	0.561725	0.938777	1.22696	2.74902	1.29174	0.133505
M743	HCC	GSE56588	0.197391	2.54277	-0.917132	-0.148341	1.13353	1.26826	0.69917	1.32718	0.872644	1.59589	2.88922	2.03735	0.117461
9422492129_R04C01	HCC	TCGA	0.196846	2.69799	-2.8515	0.533051	2.50541	2.00084	0.502535	0.722891	1.00827	1.28396	2.50153	1.17365	0.121885
L079T	HCC	GSE89852	0.196794	1.46338	-2.09027	0.566951	2.30142	1.30385	0.556639	0.980993	0.884108	1.0015	1.94264	1.50227	0.119511
6285633097_R05C01	HCC	TCGA	0.189574	2.16514	-2.31249	0.801151	1.41071	0.598198	0.518862	0.799701	1.34647	0.0367488	3.22879	1.88294	0.110652
M577	HCC	GSE56588	0.184155	0.967767	-1.4124	0.439726	1.39194	0.648605	0.58738	0.644674	0.465304	1.32234	1.77041	1.20422	0.092299
GSM3093767	HCC	GSE113019	0.184078	1.70452	-1.63529	-0.271489	1.57137	1.05817	0.613127	0.883635	0.968595	0.832054	1.89527	1.55129	0.124108
M561	HCC	GSE56588	0.181671	1.54943	-1.15508	0.546066	1.53003	1.17827	0.635789	0.823178	0.478038	1.46536	2.27522	1.22599	0.128166
GSM3455843_202410280057_R07C01	Other	GSE122126	0.178079	2.80919	-2.48025	-0.632937	1.28514	0.11466	0.0309757	0.24855	1.75688	0.764858	2.81462	0.814892	0.10126
8942326032_R03C01	HCC	GSE60753	0.176083	2.24919	-2.68325	0.7942	2.60223	1.63464	0.529126	1.06145	1.4547	1.15001	2.21999	1.07448	0.110998
3999492009_R05C02	HCC	TCGA	0.175933	1.77916	-2.21004	0.0638322	0.463143	0.0538552	0.72361	0.715624	0.989583	1.46886	3.12642	1.68472	0.123596
6285633107_R01C02	HCC	TCGA	0.175754	1.22266	-2.50486	0.9314	1.74764	1.27167	0.455195	0.561495	1.43838	1.31567	3.07418	1.83815	0.117344
M619	HCC	GSE56588	0.174086	1.89143	-1.70587	0.200455	2.29766	1.62752	0.500592	0.795602	0.743765	1.07019	2.00507	1.74425	0.116331
6285650084_R05C01	HCC	TCGA	0.171537	2.99135	-1.8648	0.697106	2.73098	1.82764	0.617528	0.978804	0.959757	1.3758	2.85645	1.68892	0.132745
M235	HCC	GSE56588	0.170321	1.94067	-2.17704	0.00638296	2.11712	1.26516	0.503615	0.844854	0.215795	1.21452	2.0082	1.54585	0.114088
9422492114_R05C02	HCC	TCGA	0.170278	2.71788	-1.89927	0.759149	2.60773	1.66573	0.683984	0.981165	1.23635	1.5709	2.61722	1.81655	0.13671
GSM2047094	HCC	GSE77269	0.164982	1.89633	-1.71661	-0.42824	1.19903	1.00649	0.53909	0.442953	0.395868	0.978684	1.62578	1.24891	0.110214
9283265164_R02C02	HCC	TCGA	0.161405	2.61962	-2.48653	0.562868	1.96434	1.196	0.601268	0.920895	1.43475	0.0481461	3.30819	1.77206	0.132488
GSM4052047	HCC	GSE136583	0.161366	0.670155	-1.09518	-0.560193	0.513004	0.323924	0.0603868	0.245285	0.258926	0.0611506	1.43543	1.45368	0.0888039
M649	HCC	GSE56588	0.158598	1.11455	-1.28239	-0.358477	2.11229	1.6251	0.553727	0.827953	0.335897	1.37699	1.9879	1.72265	0.133338
M425	HCC	GSE56588	0.157585	1.52449	-1.31069	-0.325062	2.07524	1.2216	0.505772	0.847189	0.747947	1.26629	1.96015	1.61045	0.122056
6285633097_R04C01	HCC	TCGA	0.156569	3.09814	-2.43625	0.703399	1.29398	1.92146	0.601976	0.94633	1.09906	1.48878	2.7819	1.6047	0.124934
6285633107_R02C01	HCC	TCGA	0.155074	2.71149	-2.38651	0.596173	1.90115	1.51636	0.315589	0.809173	1.64622	0.834703	2.95588	1.4585	0.115368
6285650111_R01C01	HCC	TCGA	0.154814	1.57216	-2.00511	1.38814	1.52663	0.105168	0.709792	1.67042	0.470795	0.735853	3.55672	2.22758	0.0505694
3999492055_R05C02	HCC	TCGA	0.154528	1.91783	-2.1115	0.896051	1.6135	0.421173	0.552757	0.671397	1.04513	1.20109	2.87648	1.33361	0.117154
M493	HCC	GSE56588	0.154075	2.1166	-1.67738	0.132029	1.81322	1.13041	0.46869	0.876958	1.30952	1.22503	1.67625	1.20526	0.104792
L044T	HCC	GSE89852	0.153494	2.09828	-1.06076	0.446384	2.51815	1.11991	0.690577	0.994886	0.762464	1.51565	2.26294	1.51179	0.132377
6285650090_R02C01	HCC	TCGA	0.151026	2.56645	-2.36806	1.28502	2.36099	0.987421	0.603538	0.902446	1.47345	1.29843	2.34762	0.801023	0.121821
GSM1317087	HCC	GSE54503	0.150436	1.26174	-1.07565	0.500167	1.34296	0.408183	0.618949	0.875887	0.515083	0.496347	2.94608	2.20286	0.12019
M257	HCC	GSE56588	0.149086	1.21789	-1.66088	0.0509423	1.36212	1.04673	0.68691	0.985217	0.956585	1.1625	2.11919	1.68322	0.129654
M483	HCC	GSE56588	0.148185	1.88829	-1.33216	0.300176	1.65474	0.61808	0.554503	1.30472	0.866977	1.10381	2.41035	2.04163	0.0739538
L072T	HCC	GSE89852	0.147783	2.38403	-1.25996	0.440777	2.34753	1.27371	0.700803	1.14319	1.04916	0.172	1.85883	1.25652	0.133332
M663	HCC	GSE56588	0.147414	1.73859	-2.08842	-0.426931	1.91919	1.31321	0.524932	0.793906	1.04457	1.25883	2.31447	1.82379	0.120246
GSM1941321	HCC	GSE75041	0.147118	2.67732	-2.45888	0.47684	1.50825	0.609225	0.82344	0.910062	0.959831	1.56772	2.09005	1.28656	0.128806
L040T	HCC	GSE89852	0.14583	1.91097	-1.63326	0.255072	1.76977	0.418156	0.668887	0.705885	1.09564	1.34968	1.63693	1.46616	0.126385
GSM3093754	HCC	GSE113019	0.144813	1.69223	-1.16859	-0.0776803	1.24609	0.548799	0.513431	0.883855	0.739017	1.17688	1.76864	1.37552	0.112142
M357	HCC	GSE56588	0.144806	1.841	-1.86754	0.0616132	2.4019	1.47667	0.431639	0.754677	0.758337	1.08882	1.86087	1.61907	0.114869
9305216206_R06C01	HCC	TCGA	0.14199	3.25399	-2.77314	0.102522	2.63748	0.114253	0.679825	-0.645676	1.6369	1.68309	2.32196	0.860566	0.137952
M773	HCC	GSE56588	0.141453	1.793	-1.64566	-0.124973	1.78657	1.65214	0.567707	1.03645	0.985881	1.39169	2.08487	1.86148	0.0995764
3999492031_R04C02	HCC	TCGA	0.1408	2.6911	-2.72982	0.880376	1.12141	1.64411	0.490323	0.669188	1.52931	1.20015	2.86671	1.35597	0.112675
L070T	HCC	GSE89852	0.13963	2.31211	-1.37295	0.0463956	2.39558	1.57814	0.592838	0.963189	0.422306	1.28225	1.66471	1.21151	0.104636
3999492075_R01C01	HCC	TCGA	0.132685	2.58675	-2.61615	0.981891	2.17165	1.89459	0.474162	0.72329	1.76464	1.01872	2.60629	1.41379	0.0906557
M657	HCC	GSE56588	0.132117	1.91173	-1.95599	0.0725921	1.38411	1.13505	0.562727	0.950441	0.822653	1.29795	1.87707	1.73513	0.115501
9426021127_R05C02	HCC	TCGA	0.129889	2.91494	-2.68119	-0.577807	2.41764	0.612007	-0.0277719	0.814429	1.48426	1.26882	2.1524	0.891003	0.124865
6285633107_R03C01	HCC	TCGA	0.129447	2.24046	-2.00822	1.0105	1.31577	1.1723	0.604701	0.904093	0.83141	0.346739	2.86787	1.58643	0.126286
M687	HCC	GSE56588	0.129067	2.11946	-1.71505	0.481257	1.22804	1.01476	0.600246	0.514826	-0.0211834	1.45315	1.61251	1.17085	0.129551
9934987122_R05C01	HCC	TCGA	0.126267	2.72033	-2.43518	0.284554	2.244	1.19367	0.509278	0.704243	0.697683	1.19094	2.59343	1.99388	0.12594
9934987023_R06C02	HCC	TCGA	0.123553	2.54373	-2.21176	0.066237	1.84953	0.828513	0.251843	0.702033	1.36299	1.20973	2.80672	1.31734	0.12751
8795194066_R04C02	HCC	TCGA	0.123057	2.74324	-2.49366	0.303927	2.13685	1.02031	0.520811	0.725496	1.02755	1.13823	2.19096	0.839201	0.12556
9934987023_R03C02	HCC	TCGA	0.121332	1.80608	-2.11235	0.955443	1.25407	0.610064	0.529863	0.791064	1.22189	0.857534	3.31546	2.21758	0.110667
9422492093_R06C01	HCC	TCGA	0.121099	1.42041	-1.78439	0.738923	2.04782	0.577166	0.670652	0.949248	1.71887	1.45772	2.45673	0.764169	0.135893
6929671129_R01C02	HCC	TCGA	0.120574	2.07453	-2.34792	0.813366	1.44013	1.43223	0.431105	0.7679	0.764129	1.46897	3.11633	1.46796	0.120136
8795194066_R04C01	HCC	TCGA	0.117276	1.47142	-2.58909	0.26889	1.50427	0.544478	-0.00916905	0.738414	0.977755	1.24752	2.00608	0.763033	0.118613
6285633097_R03C02	HCC	TCGA	0.116006	2.7432	-2.91135	0.360036	1.07558	0.520221	0.548384	1.09479	1.50051	1.11587	3.49795	2.45518	0.106265
6285633076_R01C02	HCC	TCGA	0.115711	2.83962	-2.1999	0.392549	2.38153	1.04207	0.612189	0.822842	1.65648	1.55092	3.05882	1.05701	0.113281
6929671129_R05C02	HCC	TCGA	0.113534	3.22369	-3.21882	-0.770741	1.57411	0.5207	0.0626314	0.954555	1.6546	1.60367	2.50629	1.13285	0.130835
9704031081_R05C02	HCC	TCGA	0.113279	2.82354	-2.61007	0.381836	1.08702	0.850821	0.0626374	-0.548964	1.6454	1.45001	2.66958	1.29283	0.132549
B181	HCC	GSE56588	0.112945	1.34601	-1.09408	0.0350592	1.81856	0.771919	0.592514	0.767498	0.319776	1.48116	2.1279	1.1755	0.130223
9934987122_R06C02	HCC	TCGA	0.111296	2.55707	-2.16332	0.365378	2.4881	1.8587	0.432726	0.713504	0.763383	0.954849	3.35425	1.73678	0.108549
9721366044_R05C01	HCC	TCGA	0.111078	2.60048	-2.59681	0.703649	1.03476	1.4833	0.620301	0.953856	1.39819	0.64442	2.66282	1.16357	0.128093
GSM1317084	HCC	GSE54503	0.110218	1.87382	-1.35053	-0.247019	2.06707	1.26018	0.448376	0.741389	0.251741	1.02415	1.79911	1.31579	0.108149
GSM1317061	HCC	GSE54503	0.109717	1.54467	-1.69753	-0.232968	2.19728	0.932594	0.470321	0.582093	0.0907313	0.86946	2.01796	1.73781	0.121908
M733	HCC	GSE56588	0.109545	1.42362	-1.89071	-0.0525328	2.52817	1.77357	0.605947	0.954043	0.866123	1.10698	2.01257	1.40109	0.129017
M655	HCC	GSE56588	0.107831	1.75407	-1.26877	0.679651	2.08099	1.48046	0.604759	0.962753	0.903018	1.37523	1.92793	1.1486	0.12707
9422492052_R03C02	HCC	TCGA	0.105377	2.83366	-1.68785	0.727202	2.37044	1.95202	0.725134	0.980859	1.51414	1.46643	2.41751	0.734622	0.136551
M725	HCC	GSE56588	0.103535	1.96141	-1.99245	0.0974324	1.60417	1.35983	0.573147	0.921666	0.126031	0.903446	1.94977	1.57128	0.121983
8795194066_R05C01	HCC	TCGA	0.100253	3.13401	-2.0841	0.564132	2.27017	1.49657	0.745435	1.02461	1.47826	1.72162	2.77185	0.590679	0.138114
GSM1941346	HCC	GSE75041	0.0993462	2.1678	-1.52459	0.0440791	1.59229	0.911398	0.684023	0.931681	0.278841	0.86747	2.49324	1.64503	0.105819
GSM1941311	HCC	GSE75041	0.0981982	2.0514	-1.89305	-0.228147	1.68538	1.07183	0.65922	1.01274	0.891985	1.4604	1.84116	1.51735	0.114361
GSM1941358	HCC	GSE75041	0.0936327	1.68692	-2.13979	0.146965	1.10615	0.920063	0.661791	0.776729	0.0961834	0.35452	3.21596	1.56306	0.112294
7796806032_R03C01	HCC	TCGA	0.0933708	1.83276	-2.54119	0.00930032	0.935822	1.19987	0.58491	0.879972	-0.335383	1.37549	2.05146	0.64475	0.124948
9422492129_R06C02	HCC	TCGA	0.0920708	1.98305	-1.68836	0.156192	2.06325	1.64005	0.608996	0.901987	1.14451	1.44345	2.99559	1.80648	0.129793
M443	HCC	GSE56588	0.0905634	1.38124	-1.82415	-0.580961	0.595845	0.405755	0.603017	1.1659	-0.0336886	0.569263	2.29962	2.19391	0.120935
M709	HCC	GSE56588	0.0900901	2.52282	-2.25427	-0.0222189	2.20747	0.168651	0.624246	0.964278	0.0130414	1.5639	2.08037	1.56012	0.135631
GSM1317107	HCC	GSE54503	0.0887241	0.942182	-2.01923	0.127021	1.27447	0.545615	0.556884	0.743281	0.466164	1.07439	1.71534	1.50378	0.121628
6285650063_R02C01	HCC	TCGA	0.0853615	2.65873	-2.74297	0.862891	1.50171	1.52893	0.502934	0.582255	1.56187	1.39381	2.2875	0.846249	0.123494
3999492053_R06C02	HCC	TCGA	0.0848552	1.99909	-2.71549	0.624884	1.21875	0.71969	0.57905	0.771761	0.664092	0.394155	2.78808	1.78756	0.124943
M573	HCC	GSE56588	0.0840335	2.08153	-1.1436	-0.131277	1.9435	1.31213	0.682013	0.941008	0.660906	1.48227	1.48273	0.819169	0.125371
M503	HCC	GSE56588	0.082983	1.69788	-1.69513	0.0979267	2.00891	1.23328	0.42989	0.821117	0.556715	0.961052	2.02432	1.82449	0.0922917
GSM1941299	HCC	GSE75041	0.0811632	1.69935	-1.46934	0.213536	1.53585	0.37816	0.604785	0.889716	0.584816	1.13876	1.94061	1.15483	0.113022
9721366062_R02C01	HCC	TCGA	0.0797617	2.29941	-2.8944	0.195115	1.70382	0.971596	0.480311	0.758004	1.16724	1.1046	2.30013	0.602415	0.109058
GSM1317043	HCC	GSE54503	0.0789832	2.44861	-1.71352	0.349638	2.96831	1.30965	0.639628	0.814066	-0.0105561	1.47509	2.07088	1.76177	0.130559
3999492009_R03C01	HCC	TCGA	0.077594	3.04353	-2.04439	0.869926	2.51233	1.09764	0.563322	0.7099	1.52562	1.45105	1.541	0.242555	0.127259
3999492031_R05C01	HCC	TCGA	0.0752923	2.67531	-2.39148	0.636636	1.62382	0.535022	0.650304	0.884529	0.658758	1.59435	2.80048	1.35186	0.121677
3999492067_R03C02	HCC	TCGA	0.0699006	2.7345	-1.97249	0.628258	1.61732	1.7417	0.643149	1.02223	1.92185	1.39565	2.82967	1.75465	0.0971816
3999492055_R02C02	HCC	TCGA	0.0697228	2.07511	-2.81869	0.504195	1.66111	1.57933	0.523298	-0.79159	1.91263	0.938008	2.68264	1.36288	0.0986434
M459	HCC	GSE56588	0.0695926	2.22783	-1.93464	-0.373152	2.64808	1.28937	0.531017	0.721442	0.942386	1.12789	1.48729	1.61741	0.0970395
M795	HCC	GSE56588	0.0688499	1.44835	-1.99537	-0.471824	1.14287	1.11422	0.455531	0.873984	0.342385	0.868406	1.89083	1.76913	0.0957804
3999492031_R06C02	HCC	TCGA	0.0677182	2.4233	-2.4521	0.6415	1.79403	0.51856	0.540928	0.732568	0.998185	1.17563	2.46592	1.02715	0.101147
3999492031_R03C02	HCC	TCGA	0.0659647	2.85887	-2.19446	0.0338215	2.37566	1.70007	0.588085	0.752719	1.01963	1.10473	2.57676	1.57559	0.117237
M569	HCC	GSE56588	0.0655018	1.4602	-2.07149	-0.00135703	2.03576	1.49678	0.447141	0.900682	1.04965	1.23644	2.19065	1.67267	0.110437
L078T	HCC	GSE89852	0.065238	1.5436	-1.89308	-0.141495	2.09118	1.25272	0.528269	0.832184	-0.00453314	1.01099	1.95423	1.63909	0.10807
3999492072_R05C01	HCC	TCGA	0.0642484	2.647	-2.46018	0.221678	2.39993	1.7103	0.450377	0.642343	0.879052	1.08992	2.61563	1.48523	0.112153
6285617025_R06C02	HCC	TCGA	0.0605033	1.29554	-2.68255	0.74513	1.4909	0.0775091	0.610575	-0.0701169	0.86961	0.691342	3.1601	2.06066	0.0668997
M407	HCC	GSE56588	0.0600888	2.21746	-1.07777	0.378751	1.86931	1.16531	0.667409	1.15346	1.12521	1.43981	2.12344	1.90597	0.0983873
3999492009_R06C01	HCC	TCGA	0.0585698	2.98449	-3.22334	0.0787055	1.51927	1.62257	0.555579	0.679822	1.37095	0.860328	2.17697	1.30329	0.114876
6285650111_R01C02	HCC	TCGA	0.0556303	1.57424	-1.97359	0.545112	1.84544	0.781182	0.685756	0.895032	1.46905	1.60811	3.21732	2.18345	0.136044
3999492040_R06C02	HCC	TCGA	0.0552258	2.6836	-2.33527	0.174555	1.794	1.57433	0.393864	0.753454	0.918482	1.0272	3.3078	1.58006	0.0961268
6285650086_R02C02	HCC	TCGA	0.055018	1.7533	-2.42596	1.50027	0.955255	0.689056	0.719491	0.982276	0.951001	0.648639	2.63993	1.30793	0.126817
3999492072_R04C02	HCC	TCGA	0.0546953	2.56777	-2.50142	0.602767	1.33317	1.41559	0.649053	0.679204	1.13986	1.07742	2.86028	1.75373	0.136103
9422492129_R05C01	HCC	TCGA	0.0492043	1.66055	-2.38952	0.172046	1.44342	0.596906	0.34527	0.757131	1.26477	0.979122	2.11632	0.829153	0.105028
9704031058_R06C02	HCC	TCGA	0.0484245	1.24468	-1.52202	0.745656	1.43108	0.10009	0.505231	0.781037	1.00631	1.10566	3.2727	1.3471	0.107889
M559	HCC	GSE56588	0.0470517	1.59072	-1.95723	0.0700775	1.90521	1.00485	0.450752	0.807402	0.710551	1.0045	2.03642	1.76452	0.0980844
7796806032_R04C01	HCC	TCGA	0.0451648	2.01866	-2.60319	0.500047	1.54181	1.15791	0.426316	0.657292	1.01297	1.06867	2.689	1.29883	0.0968366
M607	HCC	GSE56588	0.0451236	1.434	-2.26584	-0.317395	1.71244	0.49279	0.542582	0.870772	-0.0635837	0.88607	2.31266	1.96621	0.108421
3999492009_R04C01	HCC	TCGA	0.0434758	2.27134	-2.26294	0.434825	1.91647	1.57518	0.534393	0.695218	1.17366	1.19733	2.79136	1.50003	0.126734
M529	HCC	GSE56588	0.0394881	1.92468	-1.59357	-0.46392	1.89884	0.138644	0.25667	-0.0506863	0.383892	1.26658	1.32484	1.1815	0.128332
9934987023_R01C02	HCC	TCGA	0.0372796	1.23933	-1.51885	1.28917	0.788632	0.095506	0.591896	0.776267	-0.38958	1.38752	3.75286	2.10241	0.132783
9422492052_R03C01	HCC	TCGA	0.0364955	2.33087	-2.33489	0.0838897	1.93527	1.26728	0.58248	0.938688	0.961187	1.37662	2.30564	0.715396	0.116676
L061T	HCC	GSE89852	0.0362371	1.20506	-1.73793	0.18524	2.15945	0.85734	0.582945	0.874331	0.91252	0.967725	2.34038	1.67596	0.105371
9305216038_R05C02	HCC	TCGA	0.0343439	3.03689	-2.25337	0.690301	2.24116	1.80289	0.635831	0.901123	1.49748	1.50595	2.8654	0.92133	0.135965
9422492129_R01C01	HCC	TCGA	0.0338657	2.19293	-2.16244	0.628622	1.06525	1.07538	0.601732	0.940581	1.35652	1.5004	1.71995	0.705908	0.134625
GSM2047089	HCC	GSE77269	0.0332382	0.813914	-1.4017	-0.883254	1.21131	0.0712787	0.621444	0.52602	0.57125	1.05286	2.11431	1.79002	0.123665
9704031081_R04C01	HCC	TCGA	0.0307058	2.02834	-2.17751	0.382981	2.15127	0.739045	0.49497	0.74846	0.133175	1.23967	3.36516	2.09769	0.118997
GSM1941331	HCC	GSE75041	0.0275729	1.72964	-2.02112	0.225487	0.999333	0.179839	0.67977	0.924807	0.264836	1.45589	2.2893	2.01785	0.120617
M585	HCC	GSE56588	0.0248641	1.94483	-1.68096	0.195374	2.44627	1.30828	0.549937	0.833438	0.446635	1.22736	2.50012	2.08225	0.112073
9305216206_R02C01	HCC	TCGA	0.0216691	2.52157	-2.28589	0.503173	2.05237	1.24076	0.592863	0.728445	1.15541	1.07821	3.22044	1.85017	0.10621
9934987122_R03C02	HCC	TCGA	0.0200191	1.58018	-2.52243	0.835524	1.29307	0.808228	0.387426	0.704802	0.346251	0.924328	3.14762	1.93051	0.102582
9422493013_R03C01	HCC	TCGA	0.019171	2.84715	-2.30819	0.634988	2.47647	2.00235	0.497709	0.859791	1.42718	0.689917	2.71936	1.36588	0.109449
GSM3455832_201502810028_R06C01	Other	GSE122126	0.0172404	1.76931	-2.32501	-0.88615	1.19936	0.12005	0.0894765	-0.57353	1.1304	0.921442	2.08362	0.678467	0.0780433
M345	HCC	GSE56588	0.0169404	1.60056	-1.6088	-0.488708	2.2697	1.32538	0.423422	0.730192	0.378639	1.01706	1.90675	1.27058	0.101058
M803	HCC	GSE56588	0.013793	2.18165	-1.5102	-0.0104893	2.08872	1.51967	0.440305	0.767827	0.727366	1.20234	1.84925	1.14555	0.111139
9721366044_R02C02	HCC	TCGA	0.0115773	2.9467	-2.95657	0.69247	2.50666	1.62026	0.593903	1.06742	1.23962	1.16694	2.86821	1.91427	0.104167
GSM2047083	HCC	GSE77269	0.0110007	2.06605	-2.29922	-0.132851	2.18363	1.31269	0.553138	0.702409	0.554618	1.0743	1.7102	1.37244	0.109341
GSM1317173	HCC	GSE54503	0.00910829	1.68644	-1.64619	-0.114506	1.84929	1.19661	0.475662	0.777556	1.03692	1.06022	1.96598	1.66493	0.106931
9934625049_R06C02	HCC	TCGA	0.00899478	2.90704	-2.21062	0.881626	1.57355	1.17428	0.548508	0.712851	1.40205	1.29532	2.78702	1.30788	0.12977
M669	HCC	GSE56588	0.00824527	1.21966	-1.64282	0.431041	1.24002	1.02996	0.512056	0.575928	0.063107	0.958914	1.88907	1.13531	0.105219
GSM4052042	HCC	GSE136583	0.00625199	1.87923	-1.15264	0.0717138	1.43517	1.37258	0.0835311	0.387828	0.558266	0.696529	1.30808	0.989185	0.106731
GSM1941338	HCC	GSE75041	0.00545342	2.05383	-1.2687	0.634679	1.38088	1.75167	0.736762	1.08328	0.0679832	1.63326	2.41834	1.78074	0.130032
M599	HCC	GSE56588	0.00137894	0.742101	-2.24956	0.305329	1.08059	1.05455	0.691497	0.905223	0.410105	0.465644	1.46007	1.40852	0.123821
L043T	HCC	GSE89852	0.00039182	1.95891	-1.86263	-0.0535194	1.76854	1.40801	0.548146	0.815748	1.08836	1.04325	1.47474	1.06147	0.105582
M587	HCC	GSE56588	0.000325655	1.91203	-1.78681	0.48712	1.56423	0.970575	0.617854	1.16251	1.2059	1.20038	2.3254	1.8638	0.0915057
L081T	HCC	GSE89852	-0.00182184	1.0624	-1.20446	-0.234978	0.769503	0.872057	0.732304	0.829527	0.743442	1.38303	1.90906	1.7295	0.132832
9934987023_R05C02	HCC	TCGA	-0.00457599	2.20548	-2.7001	0.386724	1.21068	1.23724	0.448273	0.465607	0.598283	0.0353424	2.23139	1.03937	0.119244
GSM2047099	HCC	GSE77269	-0.00576111	2.3214	-1.48025	0.473654	2.23333	1.52441	0.69871	1.03362	0.891361	1.52283	1.92953	1.41806	0.123288
6285633097_R01C01	HCC	TCGA	-0.0071746	2.10419	-2.98532	-0.0977721	1.31256	0.355883	0.51041	0.573771	1.00974	1.21552	3.5937	1.41918	0.128542
M517	HCC	GSE56588	-0.00749553	1.8678	-2.36279	-0.293065	1.99266	1.47025	0.450532	0.774407	0.957102	1.19744	1.86002	1.1905	0.111917
M681	HCC	GSE56588	-0.0094515	1.57647	-1.59657	0.111641	2.12812	1.36427	0.491071	0.79046	0.361664	1.22384	2.40934	1.85705	0.110525
GSM1317055	HCC	GSE54503	-0.010639	0.942817	-2.13401	-0.145537	1.56928	0.622418	0.447698	0.484796	0.558844	1.17251	1.86567	1.77607	0.109179
B111	HCC	GSE56588	-0.0167056	1.35811	-1.59867	-0.288755	1.38086	1.2332	0.590765	0.511591	0.762906	0.814603	1.37787	0.874847	0.121003
M213	HCC	GSE56588	-0.0205862	0.897391	-1.40312	-0.187761	1.5022	0.859246	0.516059	0.883007	1.21454	0.816285	1.95841	1.0817	0.100571
GSM3093766	HCC	GSE113019	-0.0225007	2.06427	-1.99025	0.245684	2.62293	1.59501	0.577596	0.873275	0.964318	1.4372	2.07879	1.52512	0.128297
9422492052_R04C01	HCC	TCGA	-0.0258322	2.45209	-3.33872	0.0848199	1.85792	1.0058	0.439072	0.774811	1.62032	0.884091	1.89365	0.704852	0.0978534
GSM2047065	HCC	GSE77269	-0.0271377	2.05036	-1.58442	0.244242	1.37377	1.11322	0.707225	0.864929	0.316477	1.27008	2.76597	2.3971	0.123342
9704031124_R05C01	HCC	TCGA	-0.0316534	0.874034	-1.95483	1.06449	1.14878	0.51759	0.616588	0.611997	1.56872	0.282995	3.54691	1.61715	0.108772
3999492031_R05C02	HCC	TCGA	-0.0341703	2.37033	-2.71062	0.659759	0.954503	0.565888	0.648033	0.906308	1.25886	0.902885	2.6026	0.615335	0.131355
M589	HCC	GSE56588	-0.039002	1.40676	-2.11494	-0.0674196	1.5633	0.400612	0.510984	0.858436	0.686245	1.14495	2.15843	1.90542	0.109342
9721366037_R05C01	HCC	TCGA	-0.0391895	2.3208	-2.74116	0.46842	1.83005	1.46278	0.4244	0.875626	0.954265	1.06842	2.7805	1.82272	0.109808
3999492055_R01C01	HCC	TCGA	-0.0406754	2.01344	-2.38151	0.424076	1.12981	0.0992809	0.561239	0.82872	1.0792	0.0350867	2.96356	1.73726	0.106756
M749	HCC	GSE56588	-0.0420199	1.69669	-2.50735	-0.197172	1.90651	1.18603	0.508985	0.81966	0.502353	1.33781	2.40055	2.06116	0.112723
M549	HCC	GSE56588	-0.0428994	1.52785	-1.65162	0.0671161	1.87373	1.05882	0.459254	0.89755	0.860931	0.83021	2.05316	1.78921	0.0862866
GSM1941317	HCC	GSE75041	-0.045119	2.20551	-1.93891	-0.271389	1.83343	0.810982	0.675076	0.654377	0.472268	1.2313	1.61994	1.14761	0.12703
6285633107_R06C01	HCC	TCGA	-0.0471518	2.26176	-2.20697	0.262663	2.57954	1.09002	0.470503	0.899908	1.26784	1.1128	2.44045	0.870787	0.0987476
L067T	HCC	GSE89852	-0.0477364	1.91173	-1.49785	-0.268043	2.12538	1.32081	0.567728	0.707099	0.505488	1.04455	1.7104	1.31498	0.117164
GSM1317047	HCC	GSE54503	-0.0480908	1.03597	-1.83067	0.423227	1.86341	0.477122	0.633481	0.838805	0.725767	1.0732	2.71398	1.90534	0.116576
GSM4052057	HCC	GSE136583	-0.0485696	1.68891	-1.51344	-0.169017	1.14781	0.873237	0.387226	0.52271	0.301104	0.886355	1.82451	1.5566	0.104458
M321	HCC	GSE56588	-0.0501292	1.3113	-1.57805	0.321099	2.02291	1.07789	0.291747	0.815769	0.736951	1.04191	2.1074	1.71201	0.0878382
9305216203_R05C02	HCC	TCGA	-0.0504142	3.26296	-2.17588	1.02189	1.51449	2.17317	0.72773	0.925917	1.49061	0.444127	3.10213	1.08333	0.137781
GSM1941356	HCC	GSE75041	-0.0508716	1.04014	-1.88455	0.55098	0.4956	0.229229	0.782654	1.09625	-0.165258	0.685698	2.50657	1.86809	0.0969211
9305216203_R02C02	HCC	TCGA	-0.0541835	2.08749	-1.99729	0.758274	2.41982	1.08234	0.668822	0.989711	1.01426	1.54356	2.97306	1.16258	0.128865
GSM3093733	HCC	GSE113019	-0.054921	1.62162	-1.6621	0.114299	1.91519	1.15213	0.373749	0.852721	0.70185	1.03501	2.10517	1.31301	0.08085
GSM2047081	HCC	GSE77269	-0.0557455	1.71344	-1.43837	0.461855	1.85065	0.281822	0.786989	0.325872	0.643564	1.52215	2.11044	1.4694	0.126038
9422493013_R01C01	HCC	TCGA	-0.056088	2.3557	-2.6083	0.301855	1.39811	0.989201	0.534086	0.69221	0.353229	0.082557	2.7344	1.67581	0.100629
GSM1317121	HCC	GSE54503	-0.056945	1.53294	-1.60868	-0.130247	1.53024	1.23478	0.445738	0.731587	0.979134	0.774282	1.54323	1.28562	0.104876
GSM1941320	HCC	GSE75041	-0.0590077	1.55895	-2.29829	-0.116326	1.72721	1.00677	0.766507	0.99864	0.340723	1.52219	2.47931	2.05684	0.130036
9704031081_R03C02	HCC	TCGA	-0.0595118	2.72148	-2.31433	0.755122	1.78367	1.69949	0.518273	0.773208	0.753036	1.30312	2.69483	1.46396	0.116069
GSM3093763	HCC	GSE113019	-0.0611119	1.55603	-1.5821	-0.264329	2.01075	0.711031	0.462653	0.847118	0.394408	0.914849	1.69502	1.47271	0.0884321
M275	HCC	GSE56588	-0.0632335	2.0641	-1.64953	-0.597761	2.02371	0.924493	0.475708	0.80217	0.312233	1.21623	1.72536	1.24031	0.113652
9704031081_R06C02	HCC	TCGA	-0.0635346	1.51091	-2.0661	0.900735	1.08034	0.799976	0.508761	1.02863	1.19001	0.707579	2.60929	1.89942	0.091457
9422492129_R03C01	HCC	TCGA	-0.0665477	2.25054	-1.91501	0.16686	2.21351	1.50451	0.454122	0.923133	0.35757	1.24654	2.11808	0.895691	0.116327
GSM1317065	HCC	GSE54503	-0.0673465	1.62464	-1.68992	-0.0740384	1.62479	1.32642	0.445467	0.700164	0.65345	1.14729	2.11893	1.77696	0.114201
GSM1317132	HCC	GSE54503	-0.0691085	1.79664	-1.66909	-0.02657	1.44304	0.857008	0.437779	0.719	0.576535	0.727104	1.86502	1.22267	0.0932976
9704031081_R01C01	HCC	TCGA	-0.0746881	2.72739	-2.42636	0.2168	1.96163	0.785753	0.456471	0.737153	1.10897	0.72663	2.68672	1.11166	0.100566
9422492052_R02C01	HCC	TCGA	-0.0760738	1.42893	-2.92102	0.794033	1.71443	0.475654	0.612179	0.968317	1.15604	0.0718538	2.41859	1.37851	0.110287
M237	HCC	GSE56588	-0.0793827	2.11737	-1.51523	0.0539548	2.55852	1.31702	0.522414	0.713223	0.699892	1.3021	1.48278	1.54332	0.11893
GSM1941340	HCC	GSE75041	-0.0833631	1.90574	-2.0539	0.123618	1.51316	0.992054	0.697651	1.00543	-0.0958676	0.141735	2.31112	1.92089	0.121126
M703	HCC	GSE56588	-0.0851367	2.25445	-2.24265	0.393302	2.09417	0.975102	0.589577	0.766931	0.124064	1.31566	2.34975	2.04286	0.121691
GSM4052058	HCC	GSE136583	-0.0863386	1.7376	-0.815225	0.0138812	1.64294	0.655612	0.30125	0.536159	0.274528	0.85273	1.61864	1.23953	0.107554
8942326049_R04C02	HCC	GSE60753	-0.0866376	2.77167	-2.589	0.297225	2.7659	1.52716	0.551275	0.873141	1.12864	1.00699	2.5541	1.28788	0.120159
GSM1317125	HCC	GSE54503	-0.0881221	1.69455	-1.04171	-0.291385	1.66362	0.316801	0.668929	0.115874	0.218625	0.440146	1.77879	0.929806	0.127873
GSM1941335	HCC	GSE75041	-0.0882484	1.71581	-1.83772	0.0740424	1.3203	0.652449	0.581089	0.8901	0.522214	1.2271	2.17991	1.53247	0.102561
GSM1941343	HCC	GSE75041	-0.0886057	1.89822	-1.63317	0.473057	1.60509	0.742664	0.681601	0.828619	1.57017	1.36438	2.10742	1.39746	0.118996
3999492040_R02C01	HCC	TCGA	-0.0895415	2.07907	-2.45162	0.39264	1.81796	1.42013	0.395483	0.662244	0.639588	1.16729	2.93269	1.49789	0.11135
GSM1941304	HCC	GSE75041	-0.0921604	2.26481	-2.23625	-0.201597	1.80073	1.23797	0.618178	0.849103	0.921465	1.3084	1.72322	1.33163	0.115345
3999492009_R02C01	HCC	TCGA	-0.0959531	2.19002	-2.29117	0.463316	2.4212	1.49798	0.401876	0.553334	1.36471	1.0549	2.87716	1.43181	0.114117
GSM4052049	HCC	GSE136583	-0.0961066	1.05214	-1.25962	-0.0362673	0.783684	0.803575	0.157611	0.475075	0.477193	0.0600182	1.84701	1.4054	0.0737115
L035T	HCC	GSE89852	-0.0981737	1.60431	-1.8268	-0.00966495	2.05587	1.21171	0.421445	0.903312	0.380399	0.819324	1.61585	1.54117	0.102353
M519	HCC	GSE56588	-0.101716	2.07066	-1.96513	-0.0600872	2.40263	1.16205	0.526873	0.755039	0.762906	1.21451	1.21658	0.744551	0.111734
L055T	HCC	GSE89852	-0.104135	0.915948	-1.68523	-0.580841	1.04535	1.06556	0.602318	0.843239	0.460719	1.07841	1.6535	0.811107	0.118576
6285650084_R01C01	HCC	TCGA	-0.104405	1.85573	-1.95909	0.416833	1.36156	0.44929	0.712301	0.865132	0.832297	0.0312146	3.06209	2.14851	0.131846
M645	HCC	GSE56588	-0.106656	2.06223	-1.48484	-0.287423	1.27797	0.83003	0.637422	0.733487	0.662617	1.44101	2.23105	1.50799	0.118478
GSM3093741	HCC	GSE113019	-0.106769	1.72227	-1.52525	-0.0541663	1.65292	1.00109	0.609403	0.958937	0.0426967	1.0956	1.86582	1.61865	0.101597
GSM1317111	HCC	GSE54503	-0.108183	1.91685	-1.46327	0.252369	2.40776	0.874414	0.469442	0.80295	0.552681	0.807086	1.88928	1.57717	0.1073
3999492040_R02C02	HCC	TCGA	-0.111774	2.83474	-2.63235	0.445709	1.9935	1.17187	0.605448	0.87113	0.928578	1.52371	2.33607	1.31314	0.13294
GSM4052029	HCC	GSE136583	-0.113048	1.99066	-0.941516	0.851791	2.51793	1.00573	0.353135	0.948524	0.997989	0.900438	1.12856	0.935942	0.0695388
M329	HCC	GSE56588	-0.113621	1.34881	-1.33216	-0.0136055	1.50285	1.3582	0.497707	0.769485	0.743557	1.11003	1.80953	1.29028	0.121466
GSM1941354	HCC	GSE75041	-0.114872	1.40293	-1.60963	0.952209	1.37801	0.557636	0.729895	0.943925	0.703791	1.08296	2.8506	1.83276	0.131245
M553	HCC	GSE56588	-0.115077	1.72635	-1.76671	-0.0854749	1.92154	1.16613	0.455621	0.777866	0.486025	1.12433	1.7904	1.55033	0.100095
GSM4052037	HCC	GSE136583	-0.115433	1.14455	-1.56708	-0.1659	1.0818	0.14403	0.327702	0.488332	-0.0374657	0.420146	1.62136	1.57795	0.10859
3999492072_R06C01	HCC	TCGA	-0.116871	1.81847	-1.90874	0.271265	1.58397	0.378012	0.615359	0.717433	-0.166061	1.18382	2.23082	0.838459	0.131412
9934987122_R01C01	HCC	TCGA	-0.119285	2.28113	-2.13026	0.672458	1.8932	1.16806	0.545914	0.692433	1.76204	1.30062	2.6345	0.780784	0.127737
GSM3093742	HCC	GSE113019	-0.119755	1.48271	-1.25094	-0.0302908	1.54984	1.11117	0.475669	0.55898	0.250517	0.954611	1.77951	1.2036	0.119386
GSM1317071	HCC	GSE54503	-0.120256	1.42495	-1.71263	0.0341006	1.50381	1.05167	0.595679	0.821984	0.826352	0.80526	2.13375	1.3534	0.128316
B167	HCC	GSE56588	-0.120493	0.661007	-1.35472	0.216721	0.846184	0.653228	0.494748	0.953116	0.468475	1.11751	1.98261	1.50869	0.111218
3999492055_R06C01	HCC	TCGA	-0.121909	2.57825	-1.98974	0.312498	1.58263	1.15423	0.597796	0.67365	-0.361394	1.29068	2.6783	1.23491	0.12968
M339	HCC	GSE56588	-0.122674	1.67106	-1.52158	0.276234	1.93661	0.655948	0.34791	0.878565	0.136454	1.02423	1.80589	1.61359	0.0923325
3999492055_R03C01	HCC	TCGA	-0.123791	2.30868	-3.01717	0.692455	2.3618	1.17858	0.476188	0.715814	0.954007	0.713241	2.40963	1.56369	0.098335
GSM1317079	HCC	GSE54503	-0.125451	1.54417	-1.9114	-0.1576	1.93327	0.844075	0.303888	-0.433852	0.725971	0.874118	1.0854	0.62344	0.0798262
GSM3093727	HCC	GSE113019	-0.128169	1.47507	-1.53519	0.113868	1.61947	1.34055	0.402089	0.665825	0.583436	1.02877	1.84935	1.23615	0.0873252
3999492053_R03C01	HCC	TCGA	-0.128341	2.54128	-2.34064	-0.223287	1.04767	0.781827	0.503584	0.601957	0.349176	1.19814	2.44148	1.11104	0.123132
3999492067_R06C02	HCC	TCGA	-0.128395	2.99013	-2.92602	0.591558	1.91296	1.19182	0.480529	0.608517	0.71617	1.08334	2.77996	1.67543	0.109804
8942326028_R04C01	HCC	GSE60753	-0.131801	2.63029	-2.09467	-0.00148978	2.29789	0.61053	0.696622	0.982379	0.739128	1.37834	2.75348	1.22807	0.134644
9704031124_R02C01	HCC	TCGA	-0.133227	2.20642	-2.18134	0.684552	1.94168	1.1871	0.514446	0.770898	0.817249	1.09503	2.42464	1.34192	0.0973971
GSM2047101	HCC	GSE77269	-0.13394	1.75367	-1.4788	0.418564	2.00224	0.28973	0.816713	0.394875	0.653564	1.51801	2.12073	1.47644	0.124517
6285633097_R04C02	HCC	TCGA	-0.137528	2.42907	-2.43668	0.141954	2.46648	1.61481	0.487765	0.688056	0.928811	0.796639	2.54013	1.60638	0.12297
6285650086_R06C02	HCC	TCGA	-0.138376	1.97118	-1.51563	0.984643	0.204479	0.240514	0.573004	1.06485	0.561381	0.0473242	2.29777	0.00170603	0.0863704
GSM1317063	HCC	GSE54503	-0.138958	1.52211	-1.72036	-0.318715	2.1316	1.29999	0.375283	0.644546	0.582698	0.932291	1.5314	1.17809	0.0996222
M537	HCC	GSE56588	-0.142125	1.58987	-1.50697	-0.300161	2.10581	1.4515	0.597065	0.737256	0.646599	1.24415	2.09182	1.48331	0.107311
M243	HCC	GSE56588	-0.142388	1.56501	-2.04075	0.397143	1.48656	0.948988	0.486601	0.806899	1.22463	0.733844	1.74252	1.69423	0.109012
GSM2047100	HCC	GSE77269	-0.148728	1.79972	-2.07247	0.00279345	1.18092	0.998549	0.626606	0.764976	0.459696	1.3924	2.10594	1.42982	0.123553
9426021127_R04C02	HCC	TCGA	-0.148885	0.839868	-1.89336	0.158943	1.87406	0.46754	0.60643	0.333064	0.0436444	0.0688401	3.04293	1.55141	0.132898
9934987122_R04C02	HCC	TCGA	-0.152774	2.49855	-2.48459	0.291907	1.94018	0.171785	0.453723	0.293283	1.24566	0.917223	2.90339	1.33996	0.122097
GSM1317144	HCC	GSE54503	-0.154038	1.00242	-1.61588	-0.865177	0.59486	0.122662	0.540891	-0.582493	-0.107138	0.984218	1.42599	1.23568	0.10266
6285650060_R05C01	HCC	TCGA	-0.155926	2.72754	-2.69077	-0.646688	1.35695	1.35042	-0.0215044	0.853548	1.27239	1.01688	2.45734	0.661119	0.104182
6285650090_R06C02	HCC	TCGA	-0.155947	2.75488	-2.37742	0.335044	2.32874	1.59315	0.518171	0.659578	1.05715	0.564913	2.5034	1.05154	0.106417
M505	HCC	GSE56588	-0.157625	1.64096	-1.87074	-0.128923	1.96946	1.24153	0.469793	0.582395	0.278907	0.777584	1.44312	1.31177	0.103038
6285617025_R01C02	HCC	TCGA	-0.15789	2.21194	-3.05766	0.212289	2.43098	1.14296	0.619372	0.722033	0.681518	1.0145	2.15325	0.727973	0.130242
M217	HCC	GSE56588	-0.158138	1.56375	-2.06459	-0.276768	1.70139	0.99784	0.532784	0.851999	0.701956	1.10768	1.83049	1.23512	0.118779
9422492052_R06C01	HCC	TCGA	-0.158139	2.32563	-2.42454	0.977169	2.12856	1.5562	0.444779	0.789172	1.09231	0.893497	2.28724	1.11294	0.0885602
9305216206_R05C02	HCC	TCGA	-0.160825	2.29664	-2.66934	-0.444026	1.61716	0.518991	0.377524	0.785675	1.04147	0.423671	3.20585	1.19209	0.0855296
GSM1317117	HCC	GSE54503	-0.161142	1.67091	-1.87345	-0.299029	1.73014	0.86314	0.480263	0.591943	0.443241	0.95936	1.80328	1.47207	0.102741
M707	HCC	GSE56588	-0.164959	1.5741	-1.66384	-0.219183	1.8734	1.19969	0.460332	0.70893	0.731328	0.994825	1.82837	1.69213	0.10034
GSM1941355	HCC	GSE75041	-0.165704	1.5439	-1.94559	0.0879206	0.764774	0.0809958	0.329881	0.451206	0.403479	1.21538	1.51945	1.2596	0.106082
GSM1317075	HCC	GSE54503	-0.166801	1.79358	-1.73127	-0.0936275	2.11869	1.5216	0.378799	0.608851	0.471743	1.06035	1.46623	1.35177	0.107486
L080T	HCC	GSE89852	-0.168244	1.49849	-1.25481	0.0965298	1.17743	0.0276345	0.638772	1.19924	0.412603	1.22029	2.41702	2.03781	0.0963719
9305216081_R03C01	HCC	TCGA	-0.168868	2.23662	-2.48591	0.148863	2.26997	1.40907	0.209336	0.832184	1.06487	0.950319	2.47017	1.02683	0.103596
9283265164_R03C02	HCC	TCGA	-0.169069	2.37097	-2.194	0.797115	1.75878	0.816343	0.567105	0.660158	1.78825	1.39622	2.97489	0.639342	0.12061
GSM4052056	HCC	GSE136583	-0.169702	2.84653	-1.03729	1.133	0.602922	0.957093	0.617798	0.825843	0.0187726	0.977095	1.26257	0.357404	0.135233
M761	HCC	GSE56588	-0.171277	1.71449	-1.64605	-0.00924482	2.13653	1.01903	0.507829	0.609461	0.811893	0.70634	2.09779	1.35895	0.11042
M567	HCC	GSE56588	-0.171484	1.62042	-1.60908	-0.0547272	1.18235	1.02647	0.527691	0.772034	0.627394	1.14747	1.88179	1.5577	0.110926
GSM1317067	HCC	GSE54503	-0.172152	1.83421	-1.24625	0.404764	0.813144	0.453402	0.638959	0.555681	-0.357241	1.47547	2.19654	1.09311	0.127492
L039T	HCC	GSE89852	-0.17802	1.66681	-1.70201	-0.0784188	1.98473	0.927165	0.519836	0.952408	1.06697	0.979488	2.09122	1.18853	0.0977252
9426021127_R03C01	HCC	TCGA	-0.178579	2.02123	-2.10967	-0.106763	1.27091	0.981373	0.541434	0.671378	1.30065	1.00404	2.96555	1.45402	0.116493
9704031081_R02C02	HCC	TCGA	-0.179027	2.80558	-2.56018	0.422477	1.16852	1.02828	0.421458	0.573718	1.3197	0.687031	2.10995	1.2663	0.12544
6285650047_R05C02	HCC	TCGA	-0.179727	1.99293	-2.39299	0.442138	1.23336	1.41967	0.508535	0.585148	-0.049266	0.576785	2.307	0.74903	0.120493
6285650086_R04C02	HCC	TCGA	-0.180305	2.16489	-1.64324	1.06357	2.24139	0.392839	0.659255	0.297144	0.870296	0.109662	3.4719	1.74678	0.122429
M405	HCC	GSE56588	-0.18432	1.85194	-1.83317	0.0190537	1.95985	1.15841	0.382893	0.792564	0.813286	1.03944	1.72344	1.29773	0.101485
L059T	HCC	GSE89852	-0.185229	1.49483	-1.42265	0.233413	1.43602	0.70091	0.53206	0.742702	0.713527	1.1223	1.64844	1.45364	0.0979717
GSM3093739	HCC	GSE113019	-0.186061	1.63033	-1.66579	-0.396038	1.95138	0.809904	0.337512	0.585084	0.259341	0.654063	1.60238	1.20003	0.0996053
M501	HCC	GSE56588	-0.18607	1.65954	-1.81962	0.0413466	1.13762	1.37657	0.416204	0.775952	1.14225	1.00341	1.48419	1.27464	0.0998355
M691	HCC	GSE56588	-0.187394	1.04231	-1.99996	-0.255527	1.07126	0.152044	0.517238	1.0799	0.812421	1.09828	1.71303	1.4434	0.0746001
M551	HCC	GSE56588	-0.188216	1.30911	-1.50728	0.151323	1.07549	0.520245	0.530202	0.436512	1.02945	1.00553	1.63809	1.27409	0.113046
M479	HCC	GSE56588	-0.188477	2.06526	-1.44821	-0.0580153	1.71351	1.20567	0.477389	0.852469	0.465203	1.19995	1.91054	1.51708	0.113073
9422493013_R04C01	HCC	TCGA	-0.189229	1.50581	-2.144	0.822939	0.92425	0.388681	0.532026	1.00321	1.25077	0.793643	3.23022	1.49129	0.0813626
3999492009_R06C02	HCC	TCGA	-0.190523	2.58201	-1.7831	0.533081	1.29217	0.506107	0.599738	0.766544	0.267755	1.41008	3.45683	2.24886	0.130941
M661	HCC	GSE56588	-0.191443	1.11089	-2.07462	0.0115106	1.38701	0.872929	0.518033	0.732798	0.29824	0.784573	1.89003	1.69028	0.115416
GSM3093757	HCC	GSE113019	-0.193501	1.19903	-1.43265	0.0111766	1.29355	0.93227	0.512216	0.785654	0.598885	1.08042	1.83141	1.46341	0.107665
9305216206_R06C02	HCC	TCGA	-0.196464	2.51521	-2.06753	0.371174	1.24078	0.953266	0.573365	0.782523	0.964498	0.86305	2.61993	1.27234	0.131511
7796806009_R02C01	HCC	TCGA	-0.197498	2.18587	-2.66913	0.00957797	1.62962	0.498079	0.70624	1.02969	1.19062	0.0313424	3.10192	1.81096	0.130745
GSM1317052	HCC	GSE54503	-0.19799	1.52115	-1.68696	-0.00358713	1.45639	1.085	0.406266	0.693543	0.624443	0.570593	1.5856	1.42212	0.0979083
3999492072_R02C01	HCC	TCGA	-0.198883	1.66903	-2.92193	0.499201	1.14411	0.479246	0.405113	0.639263	1.12845	0.970337	2.65185	1.0052	0.110509
GSM1941350	HCC	GSE75041	-0.199831	1.95173	-2.49642	-0.152663	1.82146	0.710978	0.721661	0.978486	0.856947	1.55498	1.70292	1.20778	0.119912
7990895128_R05C01	HCC	GSE60753	-0.201888	2.85743	-2.49761	0.242307	1.6681	1.65955	0.486778	0.739746	1.1801	1.00309	2.14221	0.859651	0.10732
9721366037_R03C01	HCC	TCGA	-0.201913	2.41466	-2.63578	0.239003	1.88389	1.22861	0.503231	0.795957	0.858932	1.04142	2.49228	1.48631	0.11506
M805	HCC	GSE56588	-0.201918	1.21068	-1.17794	0.428699	0.589798	0.111183	0.613831	0.476183	0.923102	0.630832	1.99223	1.19083	0.123381
B151	HCC	GSE56588	-0.204185	1.13043	-2.10867	-0.259805	0.86178	0.461323	0.371851	0.661785	0.0912926	0.845062	2.42983	1.214	0.0965745
9934987023_R04C01	HCC	TCGA	-0.205173	1.68331	-2.38143	0.0855005	1.5228	0.521577	0.381047	0.608303	0.821532	0.751634	2.49834	1.08468	0.0836538
GSM1317059	HCC	GSE54503	-0.205678	1.79467	-1.45346	0.0968928	2.01398	0.636584	0.468647	0.554239	0.537567	1.18776	1.54238	1.22241	0.120895
9422492093_R02C02	HCC	TCGA	-0.207042	2.6814	-2.32264	0.447107	1.92625	1.84903	0.609006	0.867233	1.30132	1.24358	2.26623	1.10395	0.120443
GSM1317142	HCC	GSE54503	-0.207786	0.752336	-1.51815	0.0514922	1.16374	0.334377	0.66318	-0.718896	1.10794	0.0481096	2.05598	1.43057	0.127668
M685	HCC	GSE56588	-0.208643	1.5652	-1.4676	0.708977	1.0412	0.483228	0.535271	0.939874	0.556516	0.0193579	2.3064	1.58573	0.0937655
GSM4052039	HCC	GSE136583	-0.20888	1.87957	-0.984146	-0.165516	1.40064	1.14024	0.50087	0.687635	0.511434	0.154429	2.42062	1.51479	0.126476
M209	HCC	GSE56588	-0.209908	1.6159	-1.36457	-0.128687	1.60152	0.729582	0.579089	1.11791	0.903637	1.1247	2.0908	1.87837	0.093102
M533	HCC	GSE56588	-0.212573	2.16126	-1.52188	-0.246437	2.05772	1.15126	0.3846	0.853699	0.908139	1.20115	2.01778	1.47919	0.115268
7796806032_R01C01	HCC	TCGA	-0.21354	3.11812	-3.30406	0.797876	1.79164	1.41434	0.662709	0.874629	0.80095	1.19121	3.53965	1.3142	0.127366
L048T	HCC	GSE89852	-0.214365	1.7806	-0.93897	0.00470307	1.26747	0.725528	0.685104	-0.608631	1.272	1.32109	2.07082	0.745851	0.134519
GSM1941323	HCC	GSE75041	-0.215077	0.962216	-1.73448	-0.405723	1.10421	1.11443	0.656824	0.542747	-0.235006	1.25662	1.77825	1.37408	0.121157
3999492072_R04C01	HCC	TCGA	-0.217626	2.55673	-2.15222	0.181099	2.20377	1.42133	0.378461	0.577797	1.44469	0.859214	1.99817	0.84871	0.113206
6285617025_R04C02	HCC	TCGA	-0.218188	2.86789	-2.9819	0.473792	1.65757	1.99414	0.528133	0.916964	2.12638	1.11032	2.27878	1.23174	0.1074
GSM1317080	HCC	GSE54503	-0.222792	1.83624	-1.85297	-0.405017	1.89251	1.31087	0.332225	0.581357	0.389267	0.931433	1.55377	1.07538	0.104044
L064T	HCC	GSE89852	-0.223655	1.63399	-1.85536	0.210136	2.0326	1.12704	0.466442	0.841785	0.736472	0.986301	1.40004	1.27616	0.0975619
GSM3093758	HCC	GSE113019	-0.225551	1.0777	-1.82604	0.013419	1.70337	0.774649	0.451057	0.808928	0.360566	0.777552	1.74107	1.32409	0.0989645
B159	HCC	GSE56588	-0.226269	1.76789	-1.65617	-0.484735	1.45598	1.15215	0.477966	0.765077	0.588568	0.263719	1.60015	1.25745	0.121472
3999492055_R03C02	HCC	TCGA	-0.227514	2.43763	-1.98881	0.75121	2.15345	0.802291	0.439251	0.656633	0.856284	0.86694	2.91019	1.51595	0.10856
6285650047_R06C02	HCC	TCGA	-0.229856	2.26561	-1.3026	1.39145	1.02179	0.0715816	0.746535	0.725071	0.590031	0.0505388	3.24259	1.32893	0.118508
GSM1941360	HCC	GSE75041	-0.231382	2.14747	-1.62593	0.223344	1.65122	0.219208	0.673804	0.967275	0.425205	1.47403	2.38486	1.4415	0.122016
M787	HCC	GSE56588	-0.231846	0.789158	-1.44225	-0.171409	1.63999	0.8657	0.473042	0.944399	0.589191	0.0123483	3.01039	2.19342	0.102483
M627	HCC	GSE56588	-0.235116	1.5034	-1.81296	-0.26673	2.00222	1.269	0.533885	0.772932	0.528815	1.17032	2.12104	1.88081	0.114338
9305216206_R01C02	HCC	TCGA	-0.240413	3.08305	-2.16787	0.156244	2.42058	1.86907	0.602266	0.467441	1.19677	0.992949	2.0601	1.01179	0.129839
8795194066_R05C02	HCC	TCGA	-0.240843	2.19547	-2.35474	0.812237	1.61321	0.394594	0.4966	0.977528	1.03722	1.36126	2.43643	1.01852	0.105709
M571	HCC	GSE56588	-0.241578	1.67384	-1.34294	-0.226109	2.07965	1.13542	0.617438	0.771439	0.874362	1.38695	1.96644	1.22352	0.126086
3999492067_R04C02	HCC	TCGA	-0.243283	2.85605	-2.36692	-0.191695	1.24344	1.02933	0.497678	0.61438	0.488519	0.786319	2.55411	0.816882	0.118711
3999492055_R06C02	HCC	TCGA	-0.243449	2.09212	-1.85477	1.15873	1.65025	1.04803	0.45118	0.833972	1.24678	0.452292	3.21436	2.1083	0.0866802
M807	HCC	GSE56588	-0.243935	1.484	-1.51935	0.344627	1.37733	1.45655	0.704373	-0.367402	0.663512	0.784051	2.82045	1.69244	0.135431
9721366044_R03C02	HCC	TCGA	-0.246665	1.76132	-2.39038	0.520243	2.07355	1.38074	0.53957	0.767701	1.40457	0.656785	2.95139	1.41218	0.10836
9828653052_R06C02	HCC	TCGA	-0.246919	3.24619	-2.23449	1.13216	1.97643	1.45468	0.553253	0.799683	0.893869	0.629899	1.86136	1.05832	0.132139
GSM2047084	HCC	GSE77269	-0.249896	2.13954	-1.70409	0.0819849	1.80646	1.09032	0.715877	0.91685	0.797824	1.57054	1.96076	1.34941	0.129972
M777	HCC	GSE56588	-0.250548	1.49938	-1.53647	-0.292738	1.67437	0.844325	0.538141	0.725727	0.881836	0.871765	2.19693	1.69898	0.128188
M629	HCC	GSE56588	-0.254222	1.89347	-1.96976	-0.258727	1.96349	1.0429	0.502751	0.727276	-0.140407	1.2343	1.78264	1.38114	0.112605
9422492093_R05C01	HCC	TCGA	-0.255065	1.89126	-3.13674	0.197558	1.59617	0.666997	0.610242	0.792852	-0.0674581	1.04515	2.16183	0.685659	0.132853
M399	HCC	GSE56588	-0.255796	1.42958	-1.83635	-0.354869	1.2242	0.557566	0.492106	0.858705	0.0665487	0.969821	1.7168	1.63796	0.103189
L058T	HCC	GSE89852	-0.256868	1.8348	-1.92151	-0.275429	2.45414	1.242	0.60067	0.881395	0.877622	1.16721	1.73452	1.33808	0.121405
9721366044_R06C02	HCC	TCGA	-0.256882	2.11211	-2.93664	0.713225	1.67101	0.237487	0.517388	0.952509	0.393786	0.969314	2.2286	1.27569	0.0622975
GSM3093752	HCC	GSE113019	-0.259007	1.65429	-1.47383	0.049992	2.11009	1.45005	0.38084	0.650032	0.568792	1.06802	1.52797	1.12247	0.111952
M639	HCC	GSE56588	-0.259606	1.81445	-1.27903	-0.619089	2.03338	1.23324	0.590595	0.836489	0.532062	1.34158	1.53237	1.11288	0.131643
9422492060_R04C01	HCC	TCGA	-0.259697	2.44145	-2.20445	0.104287	0.956701	0.846035	0.60744	0.858872	0.653457	1.36139	2.76179	1.0854	0.133001
9934987028_R02C02	HCC	TCGA	-0.262303	1.87862	-2.35803	-0.0666703	1.59603	1.38579	0.264803	0.606863	1.43861	0.661369	2.79005	1.25466	0.089201
M337	HCC	GSE56588	-0.265711	1.92409	-1.38281	-0.3267	1.98237	1.28482	0.595564	0.854443	0.883335	0.738066	1.77028	1.39696	0.121217
9721366037_R02C02	HCC	TCGA	-0.265748	2.32204	-2.35802	-0.0236401	2.13392	1.66781	0.538153	0.711977	0.746109	1.03868	2.69438	1.11593	0.124446
6285650060_R03C01	HCC	TCGA	-0.266674	1.92599	-2.32713	1.34626	1.1627	0.955563	0.7077	0.252437	1.47563	0.50126	2.5988	1.07921	0.128511
6285650060_R06C01	HCC	TCGA	-0.267409	2.86829	-2.28791	0.000368147	2.52938	0.960774	0.649383	1.03724	1.58378	1.44933	2.86787	0.730873	0.12731
M677	HCC	GSE56588	-0.267786	1.30076	-2.21968	-0.613994	1.58537	0.323926	0.521958	0.709376	-0.00728571	0.638049	1.95488	1.45219	0.115283
9721366062_R05C01	HCC	TCGA	-0.268195	1.56943	-2.43308	0.698891	1.23898	1.05397	0.523127	0.912696	0.865993	0.603872	2.85113	1.49272	0.109301
GSM1941316	HCC	GSE75041	-0.268484	1.90978	-1.82357	0.319792	0.992617	0.587999	0.694472	0.934202	-0.0599103	0.533589	1.77707	1.13792	0.13343
M799	HCC	GSE56588	-0.26872	1.59506	-1.60471	-0.431439	1.80296	1.05926	0.481053	0.491532	0.263559	1.02092	1.94213	1.50233	0.116845
M539	HCC	GSE56588	-0.269574	1.78577	-2.30562	-0.363353	2.26612	1.6746	0.559115	0.749128	0.731369	1.23117	1.22158	1.30598	0.121109
M747	HCC	GSE56588	-0.274938	1.69329	-1.74318	0.0400962	2.02699	1.16641	0.516006	0.81941	0.429741	1.3878	1.68481	1.10649	0.112158
M363	HCC	GSE56588	-0.277499	1.96692	-1.46898	-0.46153	1.84489	0.748812	0.417127	0.557362	0.599853	0.811612	1.60781	1.40326	0.11105
GSM3455844_202410280057_R08C01	Other	GSE122126	-0.280443	2.58126	-2.43567	-0.61061	1.11355	0.0789659	0.0650536	-0.70415	1.08778	0.373644	2.71448	0.783269	0.0902769
9934987028_R04C02	HCC	TCGA	-0.283843	2.67545	-1.56886	0.299808	1.44572	1.31502	0.589749	0.752827	0.939168	0.75863	2.16322	0.681924	0.125633
9422492093_R03C02	HCC	TCGA	-0.284296	1.91448	-1.63393	0.499221	1.19312	0.647279	0.75087	0.705344	-0.0854616	1.1263	2.50614	1.35445	0.135368
M379	HCC	GSE56588	-0.284966	2.0473	-1.55466	-0.233804	2.17016	1.3711	0.431489	0.890236	0.83247	1.05274	1.77178	1.45369	0.0887587
GSM1941351	HCC	GSE75041	-0.289526	2.17203	-2.18102	-0.250835	1.49975	0.248574	0.686899	0.719227	0.722618	0.256931	1.96747	1.52368	0.11098
GSM3093773	HCC	GSE113019	-0.290044	1.71253	-1.97876	-0.329408	1.86922	1.31958	0.383112	0.680845	0.629377	1.02356	1.57833	1.4873	0.10108
GSM3093769	HCC	GSE113019	-0.290385	1.02781	-1.70826	-0.309624	1.45498	0.289055	0.409019	0.612297	0.569298	0.085936	1.62967	1.28536	0.104947
GSM2047064	HCC	GSE77269	-0.292286	2.00147	-1.69411	-0.069649	1.59468	0.961027	0.632977	0.72348	0.545556	1.27196	1.88314	1.25656	0.119614
9305216081_R02C01	HCC	TCGA	-0.293139	1.91376	-2.91706	0.395629	1.81388	0.975205	0.316573	0.798452	0.889947	0.750502	1.64938	0.529527	0.0534719
GSM2047082	HCC	GSE77269	-0.293539	1.31865	-1.36741	0.43974	0.72118	0.0506872	0.735512	0.761463	1.11054	1.60113	2.18567	1.48589	0.128231
GSM1317083	HCC	GSE54503	-0.297152	1.37134	-1.83567	-0.191477	1.57343	0.464288	0.261166	0.528317	-0.0700422	0.883671	1.50644	1.19999	0.0977492
GSM2047047	Other	GSE77269	-0.299386	1.77741	-2.15327	-0.181957	1.92231	1.00201	0.478941	0.606566	0.796842	0.646648	1.50265	1.07691	0.106737
GSM1317169	HCC	GSE54503	-0.305449	1.57582	-1.66567	-0.512194	1.22885	1.1958	0.288257	0.646601	0.50143	0.898428	1.36613	1.04778	0.107789
M633	HCC	GSE56588	-0.306188	1.55829	-2.1187	-0.176425	2.40752	0.870266	0.559097	0.840631	0.679572	0.865133	1.95621	1.83159	0.11885
M675	HCC	GSE56588	-0.308638	1.30075	-1.91275	-0.414105	2.29855	0.843953	0.424319	0.629161	0.743418	0.972153	1.81811	0.93931	0.0984575
M781	HCC	GSE56588	-0.309522	1.6195	-1.46049	0.310506	2.19872	1.44489	0.508103	0.733213	1.1824	1.20706	2.36716	1.77634	0.111748
9305216206_R02C02	HCC	TCGA	-0.309865	1.93238	-2.47429	0.752429	1.8617	0.825752	0.564686	0.817191	1.28436	1.23625	2.72266	1.85631	0.113375
6285650084_R01C02	HCC	TCGA	-0.314173	2.07698	-2.86555	-0.197432	1.5722	1.14673	0.0298059	0.847973	1.44583	0.536949	1.768	0.631101	0.111071
3999492053_R02C02	HCC	TCGA	-0.314918	2.67777	-2.29072	0.00903392	1.60254	0.901388	0.369323	0.615089	1.10587	0.658264	2.63989	1.36675	0.105158
9721366062_R06C01	HCC	TCGA	-0.327105	1.86454	-2.38083	0.384755	1.41063	1.08365	0.48296	0.719081	1.14389	0.962483	2.61812	1.0886	0.105054
GSM3093726	HCC	GSE113019	-0.327218	1.26624	-1.7977	-0.166842	1.88567	1.36713	0.476454	0.794406	0.812402	1.03319	1.50046	1.41072	0.107011
L058N	Other	GSE89852	-0.328438	1.5487	-2.10161	-0.366675	1.96746	1.06408	0.498248	0.774353	0.47328	0.780529	1.86783	1.71219	0.1177
7796806009_R04C02	HCC	TCGA	-0.329023	2.39861	-2.48842	0.0676526	1.56029	1.27579	0.492907	0.79754	1.24392	0.810502	2.59314	1.37012	0.11036
9305216038_R06C02	HCC	TCGA	-0.330672	2.68879	-2.18754	-0.0306122	2.24829	1.28889	0.494082	0.734722	1.12011	1.15531	2.25759	0.726689	0.116517
9422492052_R02C02	HCC	TCGA	-0.330916	2.7704	-2.16533	0.54275	2.79915	1.61646	0.55574	0.839286	1.343	1.25859	2.41839	1.15248	0.118415
L057T	HCC	GSE89852	-0.331186	1.79984	-1.76056	-0.427447	2.22549	1.29788	0.52029	0.683967	0.670696	0.861607	1.49826	1.37057	0.106131
6285650060_R02C01	HCC	TCGA	-0.3333	1.30848	-2.35599	0.228	1.01333	0.878412	0.507482	0.623506	1.05287	0.0350502	2.85903	1.23346	0.0962832
M753	HCC	GSE56588	-0.333632	1.42859	-1.95082	-0.440902	1.90515	1.37456	0.452771	0.712019	0.358978	0.816044	1.43613	1.40117	0.0951684
3999492009_R01C01	HCC	TCGA	-0.335314	2.32129	-2.66926	-0.359268	1.03262	0.697387	0.321281	0.54228	1.20961	0.869424	2.28314	0.690483	0.0942102
9283265167_R02C01	HCC	TCGA	-0.337099	2.08327	-2.75901	0.185925	1.98289	0.916599	0.433019	0.125926	0.943344	1.04676	2.68074	1.52118	0.114809
M793	HCC	GSE56588	-0.33749	1.62805	-2.10715	-0.264795	1.52875	1.00737	0.393605	0.650038	0.511802	0.826491	1.56368	1.24573	0.0998136
9305216081_R01C02	HCC	TCGA	-0.33789	2.53651	-2.9705	0.190343	1.44658	0.884918	0.546246	-0.486966	0.00227966	1.20449	2.73452	1.63819	0.132776
GSM1941305	HCC	GSE75041	-0.338087	2.41411	-1.92281	0.459423	2.28022	0.0925831	0.755299	0.958552	1.05107	1.60604	2.46458	1.55206	0.129379
3999492053_R06C01	HCC	TCGA	-0.341392	3.21091	-2.36399	0.00676065	1.98483	0.281993	0.665644	0.504131	0.268058	0.963561	3.1268	1.54494	0.125941
GSM4052033	HCC	GSE136583	-0.341527	0.912008	-1.63287	-0.219068	1.05387	0.508259	0.0914145	0.553082	0.194228	0.182703	0.824911	0.578453	0.0754817
3999492072_R02C02	HCC	TCGA	-0.341575	3.13238	-2.81779	0.427847	1.74317	0.355951	0.548983	0.682698	1.66106	1.24661	2.54934	1.11861	0.119812
9426021127_R05C01	HCC	TCGA	-0.344976	2.36144	-2.706	0.594864	1.27161	0.525687	0.565618	0.9305	0.745688	0.995049	2.95912	2.0326	0.119287
GSM1317113	HCC	GSE54503	-0.347194	1.31903	-1.96221	-0.352184	1.38502	1.10265	0.362504	0.649767	0.520992	0.752072	1.32839	1.16819	0.0950354
6285650090_R03C02	HCC	TCGA	-0.347669	2.7905	-2.68617	0.423088	1.09805	0.629744	0.539807	0.398881	1.11072	1.01388	2.65752	1.25343	0.118432
9721366037_R03C02	HCC	TCGA	-0.34799	1.91986	-2.55059	0.419116	1.5882	0.543306	0.525371	0.791004	1.31171	0.803305	2.70204	1.57392	0.109281
B247	HCC	GSE56588	-0.348808	1.70802	-1.66363	-0.493851	1.28816	1.08607	0.486872	0.610357	0.827333	0.0988354	1.64975	1.50812	0.123001
9721366044_R05C02	HCC	TCGA	-0.349366	2.33987	-2.60655	-0.542826	0.843521	1.00165	0.490994	0.825423	1.11967	0.735671	2.74693	1.16515	0.103861
GSM4052044	HCC	GSE136583	-0.352769	0.965401	-1.52552	0.117821	1.03656	0.573458	0.374832	0.125795	0.0428317	0.110374	1.33535	0.880253	0.108715
M491	HCC	GSE56588	-0.353914	1.5483	-2.04671	-0.356997	1.97965	1.0918	0.466754	0.877595	0.5883	1.17573	2.10212	1.73233	0.10079
9721366037_R01C02	HCC	TCGA	-0.3543	2.03778	-2.25462	0.555949	1.58656	1.29054	0.608848	0.66904	1.19278	1.20473	2.7186	1.42884	0.12731
L042T	HCC	GSE89852	-0.357454	1.06325	-2.05907	-0.0223492	1.39146	0.188542	0.584146	0.893414	0.0271081	1.24703	1.89014	1.49226	0.122997
B265	HCC	GSE56588	-0.359059	1.72695	-1.66545	-0.0293302	1.26029	0.947104	0.415786	0.735781	0.222968	0.955233	1.8434	0.938063	0.0954578
M477	HCC	GSE56588	-0.359233	1.43961	-1.88095	-0.189582	1.27467	0.694718	0.356323	0.785536	-0.216138	0.867836	1.71871	1.22642	0.100399
GSM2047098	HCC	GSE77269	-0.362738	1.41749	-1.99725	0.443264	1.49892	0.893865	0.665069	0.771888	0.690927	0.0456803	2.43151	1.76767	0.118982
GSM1941307	HCC	GSE75041	-0.362951	1.62675	-2.09787	0.272291	1.57737	0.821243	0.63819	0.88441	0.161223	0.78199	2.30972	1.42732	0.108887
GSM1317105	HCC	GSE54503	-0.363999	1.66469	-1.85128	-0.134584	0.989654	0.405604	-0.00205374	-0.618451	0.335926	1.06886	1.59801	1.41628	0.111452
6285633107_R01C01	HCC	TCGA	-0.36668	2.06159	-2.40396	0.771505	2.184	1.17341	0.473577	0.735798	1.21355	0.159562	2.88656	1.55769	0.112798
GSM1317089	HCC	GSE54503	-0.367842	1.69113	-1.7056	-0.454378	2.14183	1.03401	0.337444	0.527429	0.424566	0.835013	1.59201	1.32833	0.1086
6285650111_R05C01	HCC	TCGA	-0.368192	2.03828	-2.25691	0.443365	2.57803	1.34632	0.55	0.781827	1.04243	0.44336	2.84002	1.49035	0.119539
3999492053_R02C01	HCC	TCGA	-0.369619	2.31352	-2.40919	-0.186958	1.0736	0.0894594	0.416038	0.50975	1.66684	0.901917	2.71791	1.31438	0.0880054
L051T	HCC	GSE89852	-0.369917	1.72426	-1.95723	-0.185328	1.90074	0.270537	0.220114	-0.484056	0.458624	0.897406	0.824987	1.09251	0.092064
6285650086_R06C01	HCC	TCGA	-0.370857	1.83235	-2.72694	0.775942	2.01916	1.4817	0.546816	1.04729	1.35146	0.96862	2.46138	1.65122	0.0941384
7796806009_R03C01	HCC	TCGA	-0.371692	2.0772	-2.89809	0.313989	2.06091	1.40116	0.452683	1.02814	1.4157	0.902063	2.50371	1.32792	0.0700415
M609	HCC	GSE56588	-0.374079	1.60851	-1.81728	-0.386795	2.07348	1.22027	0.432256	0.882593	0.565848	0.912625	1.97474	1.72926	0.0932982
GSM2047071	HCC	GSE77269	-0.376655	1.87011	-1.72434	0.129896	1.952	1.1665	0.510961	0.731885	1.2994	1.01096	2.09813	1.35042	0.0990884
3999492053_R03C02	HCC	TCGA	-0.377176	2.50855	-2.80107	0.120844	1.44159	0.352677	0.346697	0.416739	1.1483	1.00245	2.53407	0.978686	0.0978013
GSM3093770	HCC	GSE113019	-0.379711	1.72874	-1.11822	-0.110632	0.936784	0.0450056	0.573393	0.732175	0.15312	1.26988	1.90359	1.13673	0.116221
GSM1941297	HCC	GSE75041	-0.380406	1.31218	-2.2859	0.114031	1.33318	0.256604	0.598453	0.774886	0.241826	0.683908	2.08206	1.59273	0.106662
9283265164_R01C02	HCC	TCGA	-0.381108	2.73017	-2.82073	0.653186	1.36114	0.0895486	0.51614	0.709078	1.58506	1.21081	3.00427	1.52298	0.114615
M789	HCC	GSE56588	-0.382138	1.32412	-1.73512	-0.481432	1.74891	1.20327	0.491465	0.801718	0.57654	0.516376	2.11675	2.02564	0.108251
M603	HCC	GSE56588	-0.383106	1.69533	-2.05849	-0.27687	0.984676	0.825124	0.486711	0.774278	0.50612	0.97867	1.88259	1.63342	0.109786
M451	HCC	GSE56588	-0.384961	1.65231	-1.50686	-0.298366	1.43282	0.989744	0.423792	0.629033	0.676386	0.90988	1.95057	1.5729	0.101789
M719	HCC	GSE56588	-0.387004	1.52396	-2.16097	-0.269603	1.85183	1.0527	0.407338	0.792846	0.446543	1.03861	1.29931	1.20854	0.0985206
9422492052_R04C02	HCC	TCGA	-0.388216	2.32424	-2.23439	0.653567	1.5645	0.465556	0.539855	0.817754	1.06615	0.512858	3.31025	1.38353	0.119515
GSM2047073	HCC	GSE77269	-0.390341	2.32012	-1.44645	-0.0387783	1.80995	0.0474157	0.796765	0.974393	0.524829	1.01666	1.65799	1.32536	0.1318
9422492093_R04C02	HCC	TCGA	-0.391431	1.63182	-2.94835	0.215922	0.861369	0.358797	0.508705	0.522238	0.727271	1.05868	2.33219	0.323533	0.115537
8795194066_R01C02	HCC	TCGA	-0.392945	2.09778	-3.17161	0.109443	1.37617	1.17018	0.519331	0.631789	0.783445	1.03479	2.40787	1.05629	0.110938
9704031058_R05C02	HCC	TCGA	-0.393436	2.44698	-2.8426	0.166304	1.77083	1.42353	0.388446	0.625805	1.18284	0.816054	2.2077	0.967475	0.111523
GSM4052040	HCC	GSE136583	-0.393707	1.63877	-0.902443	0.686771	1.21913	0.933424	0.210375	0.45561	0.201924	0.313132	1.43504	1.05455	0.106406
L056T	HCC	GSE89852	-0.395016	1.5693	-1.89449	-0.270888	1.48136	0.854055	0.385749	0.825567	0.35343	0.865972	1.28556	0.907358	0.0872407
GSM1317115	HCC	GSE54503	-0.395224	1.50963	-1.99831	-0.341514	1.4746	0.359328	0.409333	0.627245	0.36699	0.84462	1.39788	1.03291	0.0991687
9305216206_R01C01	HCC	TCGA	-0.396446	2.471	-2.55137	0.845929	2.3132	0.198687	0.427477	0.693411	1.36405	1.3617	3.21893	1.62427	0.12332
6285650111_R02C02	HCC	TCGA	-0.397747	1.54714	-3.1275	-0.92776	1.77903	1.47243	0.00508539	0.757689	1.61918	1.25562	1.90317	0.966822	0.12794
GSM1941347	HCC	GSE75041	-0.398525	1.70399	-1.91534	0.205101	0.985563	0.515866	0.606901	0.810898	1.01012	1.02608	1.75604	1.19852	0.118739
GSM1941328	HCC	GSE75041	-0.400938	1.94317	-1.91324	-0.0302529	1.55357	1.25986	0.54415	0.841114	0.49031	0.582958	2.10427	1.43737	0.109962
GSM3093755	HCC	GSE113019	-0.407336	1.49297	-1.72478	-0.257903	1.91998	1.34634	0.456889	0.724536	0.620423	1.04751	1.2768	0.601268	0.103647
GSM1941349	HCC	GSE75041	-0.40826	1.55597	-1.99615	0.241388	1.27326	0.297189	0.627754	0.484782	0.5404	1.01023	1.51869	0.774223	0.0987406
B325	HCC	GSE56588	-0.413768	1.71828	-2.06295	-0.104597	1.38609	0.971757	0.462241	0.784966	0.558645	1.17383	1.81219	1.25106	0.109349
3999492009_R05C01	HCC	TCGA	-0.41535	1.93983	-2.25222	-0.089543	1.65193	0.702609	0.493481	0.650418	0.158508	0.589789	2.78575	1.24228	0.110712
B239	HCC	GSE56588	-0.415451	1.54063	-2.25347	-0.0242458	2.20635	1.10888	0.442975	0.711086	0.282739	1.02045	1.40992	0.80729	0.107827
GSM3093764	HCC	GSE113019	-0.418092	1.03842	-1.29746	-0.385886	1.39899	0.272332	0.54127	0.514392	0.442488	1.19843	1.65158	1.16471	0.116727
M635	HCC	GSE56588	-0.41818	1.62798	-1.99098	-0.493172	2.25213	1.10351	0.456894	0.661105	0.417358	0.960221	1.2718	1.011	0.100715
3999492040_R06C01	HCC	TCGA	-0.421599	2.36324	-2.40408	0.0215319	2.16073	1.29068	0.396381	0.616273	1.1174	0.798538	2.26292	1.1852	0.106537
GSM3093736	HCC	GSE113019	-0.424753	0.904891	-1.82279	0.378637	1.26403	0.137179	0.612016	0.792296	-0.577939	0.765899	1.49124	0.931668	0.131346
6285650084_R04C02	HCC	TCGA	-0.42509	2.616	-2.29912	0.357688	0.97124	0.702938	0.611383	0.418133	0.685895	0.80168	2.30541	0.439086	0.122322
3999492072_R05C02	HCC	TCGA	-0.425229	2.21491	-2.35244	0.69062	1.12613	1.05864	0.501812	0.607676	0.77938	1.13973	2.51422	1.17697	0.126022
GSM1941352	HCC	GSE75041	-0.425516	1.90504	-1.34763	0.0126506	0.95449	0.0874943	0.697622	0.636953	0.331443	1.49622	2.22317	1.57935	0.123923
6285633076_R06C01	HCC	TCGA	-0.426026	2.05724	-2.78693	0.129311	1.70827	0.471956	0.560621	0.635833	0.874445	0.829935	2.32798	0.984616	0.12872
9934987028_R03C02	HCC	TCGA	-0.430085	2.57578	-3.09537	0.301504	1.13459	1.07608	0.494466	0.718433	1.15817	0.733771	2.61115	0.987515	0.121814
9305216038_R04C02	HCC	TCGA	-0.432533	1.72624	-2.93433	0.0377582	1.22377	0.495165	0.506585	0.424596	0.668348	0.971744	2.65255	1.00382	0.12057
6285650086_R03C02	HCC	TCGA	-0.433443	2.11869	-2.2683	1.00648	0.742214	0.0583073	0.300295	0.538832	1.16169	0.0342465	2.16369	0.420411	0.113482
M335	HCC	GSE56588	-0.434339	1.2766	-1.87195	-0.359922	1.56618	1.05291	0.27258	0.623436	0.430037	0.504156	1.31991	1.32158	0.0857078
GSM1317103	HCC	GSE54503	-0.4359	1.42072	-1.67131	-0.260162	1.77669	0.875716	0.434066	0.732094	0.580941	0.658922	1.24377	1.12353	0.103246
M489	HCC	GSE56588	-0.436255	1.46314	-1.83873	-0.61091	0.977352	0.909629	0.359586	0.688869	0.260159	0.925803	1.27396	1.16926	0.0936378
GSM1317166	HCC	GSE54503	-0.437413	1.39634	-1.94093	-0.47163	1.29374	0.811893	0.297321	0.60079	0.372625	0.319543	1.08	0.733122	0.0799895
M775	HCC	GSE56588	-0.438655	1.33561	-1.99918	-0.16844	1.83747	0.843848	0.398624	0.58073	0.0415113	0.709299	1.64108	1.66305	0.0906384
L075T	HCC	GSE89852	-0.439474	1.1451	-1.196	-0.585161	1.35419	0.410466	0.658946	1.06216	0.461019	0.0355981	1.8734	1.58483	0.129087
M385	HCC	GSE56588	-0.44016	1.33152	-1.57635	-0.472857	1.27115	1.06075	0.412945	0.690978	0.739906	0.640339	1.87094	1.60085	0.10748
6285650063_R05C01	HCC	TCGA	-0.440906	1.47925	-3.087	0.195206	0.883716	0.345695	0.448763	0.85714	0.566657	0.979013	2.38153	0.592198	0.107687
L084T	HCC	GSE89852	-0.441872	1.72259	-1.75928	-0.34959	1.40171	1.01309	0.406033	0.742706	0.435054	0.789607	2.41129	1.68148	0.089101
9934987028_R04C01	HCC	TCGA	-0.442429	2.42515	-2.62634	0.149655	1.04802	1.35944	0.244961	0.467989	0.894305	0.825899	2.02035	0.750766	0.121593
9422492114_R04C02	HCC	TCGA	-0.443234	1.77692	-2.51408	0.294651	1.96285	0.785651	0.512849	0.84844	0.850449	1.27691	2.61122	1.74918	0.115723
9704031124_R03C01	HCC	TCGA	-0.443355	2.42994	-2.25695	0.460057	1.68313	0.862109	0.471238	0.820951	1.26501	1.12838	2.62865	1.53308	0.110463
GSM3093745	HCC	GSE113019	-0.448438	1.3672	-2.11774	-0.444083	1.52405	0.837727	0.282503	0.628275	0.159608	0.638173	1.60558	1.08863	0.0817231
M689	HCC	GSE56588	-0.451463	1.36551	-2.00677	-0.45475	1.51533	0.907044	0.404304	0.677205	0.301557	0.837044	1.4658	1.44937	0.0962362
6285650063_R01C02	HCC	TCGA	-0.452235	2.71816	-2.45918	1.10314	1.65895	0.10371	0.64519	0.87042	1.17921	1.43036	2.34868	0.903891	0.131345
8942318129_R03C01	HCC	GSE60753	-0.453182	2.63317	-2.46706	0.267167	1.38293	1.0232	0.330669	0.596399	1.51896	0.46221	1.32573	0.085985	0.0851973
GSM3712026_200069280228_R04C02	HCC	GSE129374	-0.45597	1.678	-2.8835	-0.403132	0.525992	0.0481682	0.0911508	-0.153517	-0.0113349	0.0442009	2.56731	0.828348	0.0236152
9704031081_R06C01	HCC	TCGA	-0.456478	1.1859	-2.1769	0.31273	1.37968	0.284223	0.322914	0.346998	0.582656	0.222265	2.21142	0.936707	0.0863619
B231	HCC	GSE56588	-0.459543	1.808	-2.17342	-0.174097	1.66703	1.08326	0.410108	0.664962	0.53858	0.992217	1.31931	0.953569	0.108478
GSM2047069	HCC	GSE77269	-0.462532	1.3307	-1.89658	-0.544542	1.39547	0.884365	0.614485	0.633317	0.629003	0.974264	1.89892	1.53212	0.114036
3999492009_R02C02	HCC	TCGA	-0.462692	2.43786	-2.87468	0.063594	1.50401	1.06667	0.332609	0.587562	1.29088	0.804474	2.01142	0.771263	0.0913669
M269	HCC	GSE56588	-0.462841	1.26809	-2.12073	-0.116143	1.93124	0.387589	0.477064	0.754969	0.622949	0.870846	1.58833	1.29833	0.112528
M637	HCC	GSE56588	-0.464319	2.30053	-1.15848	0.0213884	2.01985	0.873945	0.64149	-0.871788	1.13481	1.53487	1.66404	1.74014	0.121969
M391	HCC	GSE56588	-0.466502	1.46561	-1.81209	-0.318069	1.59033	1.0269	0.335621	0.694813	0.279041	0.829968	1.41663	1.18462	0.0911408
M515	HCC	GSE56588	-0.467704	1.40177	-1.718	-0.190613	1.40573	0.365831	0.420196	0.822629	0.503807	1.10767	1.5784	1.19964	0.09648
GSM2047078	HCC	GSE77269	-0.468922	1.35704	-1.80122	0.483716	1.40748	0.840932	0.664806	0.757295	0.773287	0.032694	2.38659	1.70357	0.116482
GSM1317129	HCC	GSE54503	-0.469137	0.932735	-1.63167	-0.129082	0.890903	0.468721	0.420656	0.323149	0.449332	0.636347	1.38773	1.04503	0.0987349
GSM1941306	HCC	GSE75041	-0.471925	1.72451	-1.84726	-0.51284	1.29504	1.0596	0.739053	1.03435	0.107979	1.35297	1.69205	0.592524	0.129694
9422492093_R04C01	HCC	TCGA	-0.473911	1.57906	-3.12704	0.144958	1.09367	0.617537	0.411293	0.876028	0.463636	0.723835	2.18574	1.27322	0.0588543
M611	HCC	GSE56588	-0.47567	1.7806	-1.71052	-0.0820901	0.851233	1.09047	0.404381	0.668996	0.0761305	0.935549	1.84193	1.22562	0.097909
9721366044_R01C02	HCC	TCGA	-0.478451	2.58436	-2.62854	-0.389453	1.40604	1.01083	0.533141	0.658007	0.706189	1.03903	2.18151	0.546492	0.118655
GSM1317136	HCC	GSE54503	-0.478608	1.53238	-1.83031	-0.289872	1.8461	0.874988	0.412216	0.465815	0.952412	0.783031	1.31309	1.03868	0.106635
L053T	HCC	GSE89852	-0.484205	0.89256	-1.8577	-0.453644	0.800358	0.687092	0.598596	0.539134	-0.398411	1.02723	1.31612	1.34652	0.121152
9283265164_R04C02	HCC	TCGA	-0.486787	1.75365	-2.61124	-0.235646	0.731936	1.36386	0.377698	0.727436	0.152042	0.977442	2.09996	0.758713	0.102601
L037T	HCC	GSE89852	-0.48743	1.26016	-2.26605	-0.232424	2.13177	0.739304	0.463748	0.762637	0.090623	0.859652	1.55417	1.20741	0.083099
8784233055_R06C01	HCC	GSE60753	-0.489148	1.95789	-2.48913	-0.0148856	1.30015	1.3431	0.396651	0.790819	0.946614	0.740785	2.04411	1.24677	0.102972
7990895128_R05C02	HCC	GSE60753	-0.489586	2.0133	-2.29455	0.397327	1.01	0.795037	0.491375	0.651761	0.520365	0.808401	2.2301	0.879464	0.0953833
GSM1941348	HCC	GSE75041	-0.491727	1.91006	-2.06152	-0.189137	1.40825	0.666878	0.584838	0.698844	0.384968	1.08657	1.51889	1.21833	0.109942
L074T	HCC	GSE89852	-0.492708	1.92702	-1.66792	-0.223943	0.965747	0.700959	0.598831	0.594202	0.72856	1.27415	1.48386	1.32724	0.115181
M741	HCC	GSE56588	-0.493275	1.30232	-1.96116	-0.119191	1.48134	1.14392	0.480255	0.726274	0.373911	1.0204	1.69686	1.23874	0.0834732
GSM1941302	HCC	GSE75041	-0.493997	1.99188	-2.16648	-0.0490066	0.905315	0.137641	0.52058	0.770041	0.0354561	0.883798	1.73329	1.14951	0.0915274
9934987028_R01C01	HCC	TCGA	-0.496624	2.14761	-2.43577	0.0677027	1.68063	1.25251	0.275256	0.660805	0.691396	0.732602	1.96135	0.528115	0.0846607
9934987122_R04C01	HCC	TCGA	-0.497299	1.81881	-1.66763	1.04831	1.45672	0.0775994	0.552611	0.920701	1.32367	1.45991	3.95505	2.29154	0.127951
GSM1941326	HCC	GSE75041	-0.498382	1.54923	-2.44276	-0.184305	1.12327	1.09654	0.581208	0.642543	0.430646	0.257169	1.28706	1.19856	0.113236
GSM2047072	HCC	GSE77269	-0.499876	2.09347	-1.52218	0.47461	2.20872	1.0345	0.704996	0.998796	0.976252	1.52836	2.03416	1.6657	0.116861
6285633076_R05C02	HCC	TCGA	-0.501496	1.73691	-2.41426	0.27813	1.36449	0.875269	0.371328	0.667424	0.944065	0.671707	2.24888	1.36167	0.112042
M623	HCC	GSE56588	-0.502281	1.26951	-2.04467	-0.145401	2.13537	1.20002	0.488002	0.786345	0.748744	0.973316	1.75025	1.54705	0.102314
GSM2047079	HCC	GSE77269	-0.502633	1.98412	-2.06573	0.0957398	1.92724	1.13393	0.577996	0.853399	0.760101	1.18144	1.93385	1.45314	0.103539
GSM1941313	HCC	GSE75041	-0.50295	1.17007	-2.06978	0.00160109	1.41955	0.846008	0.583582	0.774901	0.529035	1.06051	1.53924	1.17416	0.0971577
3999492072_R06C02	HCC	TCGA	-0.503788	1.82823	-2.59334	0.631996	2.31387	1.30196	0.716819	0.922373	0.449392	0.0667945	2.49435	1.53899	0.136412
9934987122_R02C01	HCC	TCGA	-0.50458	2.13974	-3.34582	0.380438	1.6524	1.33638	0.398398	0.599706	0.691307	0.915634	2.019	1.07876	0.111197
GSM2047093	HCC	GSE77269	-0.507835	2.12396	-1.60721	-0.035168	1.70983	0.0829986	0.687802	0.743129	0.506289	0.852693	1.82532	1.50181	0.124484
M439	HCC	GSE56588	-0.508537	1.00476	-1.72653	-0.355068	1.46321	0.48971	0.379534	0.846936	0.540124	0.705226	1.31569	0.91915	0.0940199
M247	HCC	GSE56588	-0.508782	1.20447	-1.97909	-0.383268	1.55546	0.483048	0.292225	0.726006	0.521395	0.572305	1.43858	1.0505	0.0807048
M785	HCC	GSE56588	-0.511919	1.47545	-2.11435	-0.371102	1.7639	0.823359	0.492172	0.594086	0.746728	0.270033	1.82388	1.61443	0.115517
9721366037_R05C02	HCC	TCGA	-0.512137	2.23632	-2.61364	0.235246	1.70779	0.661586	0.427706	0.7022	1.20458	0.196895	2.44098	1.41618	0.100752
7796806009_R03C02	HCC	TCGA	-0.514463	1.81109	-2.33261	0.242162	1.77768	1.25494	0.592411	0.811892	0.539579	0.383963	2.32326	1.06939	0.1305
M735	HCC	GSE56588	-0.515423	1.84487	-1.57779	0.122815	1.33793	1.4437	0.50788	0.796069	0.94295	0.865556	1.9183	1.44805	0.116148
9305216081_R01C01	HCC	TCGA	-0.515663	1.91001	-2.33884	-0.0375746	0.992744	0.531853	0.601234	-0.265767	0.864432	1.36637	3.3183	1.41979	0.124715
3999492075_R03C01	HCC	TCGA	-0.517107	2.44082	-3.08213	0.189021	0.652705	1.21119	0.390181	-0.599052	1.04178	0.727579	2.2916	0.690791	0.0966493
M523	HCC	GSE56588	-0.519516	1.16131	-1.66398	-0.229671	1.23566	0.558996	0.479923	0.728876	0.363459	0.582856	1.57453	0.883474	0.089539
7796806009_R06C01	HCC	TCGA	-0.520798	2.48852	-3.40725	0.23882	1.48018	1.40496	0.535333	0.84187	1.35391	1.05306	2.02829	0.60731	0.122142
GSM1941327	HCC	GSE75041	-0.523458	1.30447	-2.20175	0.236483	1.47805	1.32609	0.703683	0.521491	-0.123174	1.07448	1.93356	1.49022	0.131353
9305216081_R03C02	HCC	TCGA	-0.523749	1.79853	-2.31488	0.295249	0.921162	0.76773	0.355895	0.690632	0.710649	0.824292	2.90936	1.36781	0.0908134
6285650111_R04C01	HCC	TCGA	-0.523825	2.26876	-2.89613	0.400704	1.92678	1.18938	0.399183	0.806012	1.31974	0.564986	2.13243	1.10908	0.0834412
7796806009_R04C01	HCC	TCGA	-0.52448	1.56997	-2.65044	0.0989078	0.871292	0.759149	0.600411	0.572174	0.436065	0.280986	2.4461	0.485966	0.117949
GSM1941353	HCC	GSE75041	-0.527239	1.93605	-1.70146	0.0279905	1.1467	0.170991	0.728827	0.839362	0.00252019	0.325114	2.07545	1.19355	0.126099
6285650060_R01C01	HCC	TCGA	-0.527402	1.88687	-2.53259	-0.0827461	1.9196	0.908009	-0.0284785	0.549192	1.08498	0.794008	2.42111	1.08497	0.0970239
B153	HCC	GSE56588	-0.527873	0.994581	-1.6086	-0.107763	1.11183	0.813665	0.437136	0.782598	0.363024	0.382633	1.78426	1.56338	0.0954058
GSM4052038	HCC	GSE136583	-0.534616	1.49883	-1.34886	-0.780212	1.02983	0.307476	0.172755	0.351077	0.675099	0.321918	1.53446	1.32443	0.0852818
9721366062_R03C01	HCC	TCGA	-0.535657	1.68603	-2.44064	-0.116991	1.07995	0.117277	0.325914	-0.460151	1.31779	1.09795	2.03797	0.771405	0.110364
6285650090_R03C01	HCC	TCGA	-0.537288	2.26687	-2.6533	0.345306	2.16046	0.443159	0.41367	0.681056	1.10294	0.0611689	2.19037	0.956374	0.108475
GSM1941330	HCC	GSE75041	-0.540446	1.61115	-2.28607	0.331265	1.25977	0.0905789	0.665775	0.717936	0.643599	1.3768	1.74958	1.34815	0.116161
GSM3093761	HCC	GSE113019	-0.542925	1.7365	-1.78811	-0.567059	1.24771	1.1209	0.628628	0.951709	0.141148	0.555105	2.01606	1.1455	0.128014
9283265167_R03C01	HCC	TCGA	-0.5444	1.77688	-2.94681	0.447187	2.09871	1.38108	0.352501	0.680068	0.806356	0.822885	2.03753	1.09221	0.0864732
9934987122_R01C02	HCC	TCGA	-0.545984	2.29221	-2.25041	0.29349	1.37019	1.06681	0.483677	0.576915	0.778058	0.426904	2.34504	1.10997	0.120748
M615	HCC	GSE56588	-0.547975	1.4124	-2.05205	-0.283369	1.33731	1.11466	0.485332	0.61013	0.331042	0.762252	1.84676	1.60065	0.109328
M265	HCC	GSE56588	-0.550074	1.31169	-1.869	-0.746081	1.46874	0.994061	0.39953	0.676999	-0.543233	0.332697	1.56185	1.24796	0.129306
M755	HCC	GSE56588	-0.55136	1.31397	-1.81139	-0.250633	1.87649	0.972233	0.33447	0.635908	0.539403	0.793185	1.72187	1.37863	0.10514
M673	HCC	GSE56588	-0.554727	1.99812	-1.29927	0.446118	2.11616	1.21142	0.597856	-0.48411	0.883337	1.25296	1.06072	0.694515	0.119583
3999492031_R02C01	HCC	TCGA	-0.558284	2.91764	-3.06359	0.0100783	1.01332	0.862352	0.321368	-0.0469174	0.102289	0.0554155	2.44323	1.27639	0.137475
9934987023_R04C02	HCC	TCGA	-0.559459	2.48558	-2.10682	0.286068	0.648213	0.65804	0.0379934	0.580072	0.323964	1.11156	2.39019	0.762478	0.134723
9422492129_R02C01	HCC	TCGA	-0.563006	2.18965	-2.54847	0.0295767	2.02795	1.19772	0.387599	0.639124	1.06046	1.03026	2.53846	1.09866	0.106476
GSM1317146	HCC	GSE54503	-0.564373	1.292	-1.69922	-0.464078	1.52343	0.268687	0.403596	0.643519	0.0768204	0.167726	1.67563	1.29874	0.101042
GSM1317134	HCC	GSE54503	-0.564494	1.42552	-2.09925	-0.38878	1.51074	0.505729	0.441865	0.420394	0.44434	0.683342	1.46327	1.01026	0.104985
6285633107_R03C02	HCC	TCGA	-0.571485	1.91991	-2.50821	0.40091	0.976782	1.4699	0.406698	0.499927	1.25919	0.436255	2.37965	0.895647	0.113974
6285650084_R06C02	HCC	TCGA	-0.572652	2.90843	-2.41817	0.813964	1.17983	1.41502	0.549223	0.68066	0.874693	1.02453	2.62721	0.419489	0.118687
6285633107_R04C01	HCC	TCGA	-0.57341	2.31671	-2.6746	0.0433138	1.64584	1.21054	0.413865	0.673441	1.03031	0.782739	2.21394	0.95743	0.117211
GSM3711996_200069280173_R01C01	HCC	GSE129374	-0.575301	1.67462	-2.52298	-0.482029	0.645346	0.0599219	0.0911284	-0.0042931	0.140627	0.0371872	2.37284	0.748921	0.0101564
3999492009_R04C02	HCC	TCGA	-0.576093	2.53553	-2.76014	0.31308	2.63013	1.41235	0.459528	0.617182	0.419985	0.859232	2.56681	1.39082	0.107953
M325	HCC	GSE56588	-0.576355	1.39449	-1.69091	-0.38272	1.85512	1.17416	0.389722	0.774065	0.76554	0.745629	1.86174	1.81378	0.103871
6929671134_R01C01	HCC	TCGA	-0.579505	2.48592	-2.44433	0.584298	0.979936	0.5649	0.615516	0.641775	0.463674	1.00873	2.69355	1.07927	0.131443
9721366062_R04C01	HCC	TCGA	-0.582206	1.92397	-2.83465	0.0874564	1.62269	1.32825	0.350145	0.794089	0.842843	0.718885	1.72825	0.954783	0.0860986
GSM1941344	HCC	GSE75041	-0.583805	1.70712	-2.20735	-0.395958	0.795967	0.474692	0.501311	0.651851	0.457519	0.994775	1.75862	1.28382	0.107538
GSM3712018_200069280228_R01C01	HCC	GSE129374	-0.585939	1.88776	-2.63513	-0.167058	0.897903	0.0621168	0.13619	0.768458	0.353526	0.471159	2.64876	1.38634	0.0224618
GSM1941329	HCC	GSE75041	-0.586747	2.2429	-1.73507	-0.281851	1.18408	0.910353	0.681491	0.783938	1.07429	0.0741735	1.60242	0.959738	0.133525
M223	HCC	GSE56588	-0.587555	1.71791	-1.44386	-0.57883	1.3635	0.944032	0.445491	0.423755	0.194518	0.916755	1.70624	0.996824	0.114714
9305216203_R03C02	HCC	TCGA	-0.587742	2.28831	-2.96747	0.182346	2.151	1.09448	0.239527	0.691212	1.34813	0.869113	2.66915	1.0246	0.109646
GSM1941341	HCC	GSE75041	-0.588065	1.83918	-2.31701	-0.220809	1.22745	0.407165	0.55141	0.644441	0.527734	0.758812	1.46804	0.973034	0.0971112
M751	HCC	GSE56588	-0.590305	1.70541	-2.24565	-0.0330566	1.31007	0.586888	0.467235	0.762188	0.283039	1.07461	1.99236	1.75563	0.106268
9934987023_R03C01	HCC	TCGA	-0.593217	2.16734	-2.9637	0.201658	0.460901	0.296674	0.494537	0.628381	0.873087	1.24992	2.76904	0.642352	0.123702
GSM4052036	HCC	GSE136583	-0.596177	1.04104	-1.32046	-0.275576	0.682353	0.092868	0.022841	0.459356	-0.155195	0.604858	0.785103	0.676273	0.0962508
M557	HCC	GSE56588	-0.597682	1.39635	-1.67459	-0.237005	0.843918	0.358467	0.386024	0.614222	0.284438	0.818151	1.43121	1.09203	0.108876
B179	HCC	GSE56588	-0.598424	1.21677	-2.16252	-0.307399	0.909974	0.749728	0.547162	0.740327	0.487328	1.02045	2.051	1.45138	0.122724
GSM3455784_200526580086_R01C01	Other	GSE122126	-0.599834	2.05263	-2.53546	-0.391871	0.906958	0.0992707	0.0476943	-0.255533	0.965494	0.585662	2.77505	0.698498	0.0493471
GSM1941336	HCC	GSE75041	-0.608761	1.5373	-1.95545	-0.446239	1.43866	1.0771	0.432283	0.811286	0.428043	0.507105	2.46049	1.2533	0.0746747
GSM1317163	HCC	GSE54503	-0.60879	1.54552	-1.65603	-0.109791	1.55506	1.05969	0.421036	0.365617	0.352875	0.793625	1.60507	1.13418	0.104178
GSM3093751	HCC	GSE113019	-0.608942	1.30386	-1.90915	-0.18343	1.47626	0.968822	0.361503	0.673898	0.74423	0.429844	1.29484	1.06893	0.076359
3999492072_R01C01	HCC	TCGA	-0.609102	2.32833	-2.53181	0.618833	1.499	1.17656	0.432399	0.746299	1.52128	1.081	3.11917	1.27424	0.0959818
GSM1317157	HCC	GSE54503	-0.609243	1.49492	-1.69248	-0.196549	1.28152	1.2825	0.420592	0.637281	0.967623	0.6	1.93327	1.61259	0.105671
B209	HCC	GSE56588	-0.60989	1.37236	-1.66752	-0.304367	1.23901	1.25069	0.311009	0.678774	0.584508	0.382398	1.57244	1.40939	0.0829645
L071T	HCC	GSE89852	-0.621838	1.24302	-2.11472	-0.204531	0.635931	0.125164	0.454509	0.769482	-0.123416	0.984821	1.54502	1.17397	0.094075
9305216081_R06C01	HCC	TCGA	-0.622211	1.51942	-2.82285	0.090399	0.753155	0.0950175	0.390871	0.487933	-0.305704	0.779415	2.3961	1.45748	0.11668
7796806032_R05C01	HCC	TCGA	-0.623186	2.49693	-2.61664	0.07179	2.7474	0.49724	0.553647	0.398349	1.03494	1.38383	1.47974	0.814333	0.138073
6285617025_R03C01	HCC	TCGA	-0.624125	2.00673	-2.9701	-0.125946	1.56612	0.093058	0.0617756	1.21798	0.966732	0.726027	2.04149	0.39088	0.0943074
GSM1941318	HCC	GSE75041	-0.624193	1.87838	-2.29534	0.0695678	1.45669	0.804868	0.52173	0.512393	0.100275	1.10204	1.36191	1.22632	0.122423
3999492075_R04C01	HCC	TCGA	-0.624443	2.19783	-3.04778	-0.24456	1.67411	1.00393	0.209496	0.624258	0.919726	0.581844	1.58823	0.295499	0.0783123
GSM4052028	HCC	GSE136583	-0.624516	0.613363	-1.13608	-0.454488	0.398568	0.124109	0.0223808	0.312998	0.573059	0.228365	0.84162	0.537222	0.0503216
9721366044_R01C01	HCC	TCGA	-0.625756	2.40503	-2.4752	0.417377	1.38095	1.15582	0.513203	0.646442	-0.0292659	0.577406	2.57964	1.38858	0.123194
GSM1317130	HCC	GSE54503	-0.626226	1.3547	-1.90522	-0.494891	1.95514	0.611575	0.357317	0.518	0.459642	0.570118	1.3259	1.13958	0.103296
M531	HCC	GSE56588	-0.630394	1.62271	-1.92533	-0.332261	0.876194	0.410167	0.372553	0.696607	0.177813	0.806904	1.72086	0.939452	0.0891222
GSM4052053	HCC	GSE136583	-0.631005	1.35228	-1.24227	-0.247611	0.911699	1.33094	0.198221	0.345487	0.586266	1.0084	1.35081	0.925678	0.128385
M253	HCC	GSE56588	-0.632926	1.23786	-1.55973	-0.298733	0.918303	1.09076	0.402219	0.758406	0.394118	0.853622	1.72731	1.34852	0.0990252
GSM3712000_200069280173_R05C01	HCC	GSE129374	-0.636713	1.77641	-2.94942	-0.354931	1.70382	0.233423	0.104958	0.329938	0.842017	0.0568949	2.76086	1.60755	0.062896
GSM1317069	HCC	GSE54503	-0.638535	1.08262	-1.69827	-0.279062	0.943942	0.73375	0.34183	0.675321	0.0521153	0.661515	1.71194	0.994749	0.0819935
9934987028_R01C02	HCC	TCGA	-0.638735	2.09302	-2.38717	0.0694215	1.5755	0.644064	0.402067	0.522625	0.780737	1.0722	2.07586	0.760286	0.114319
B135	HCC	GSE56588	-0.639936	1.4554	-1.67264	-0.29423	1.6079	1.23658	0.336833	0.737417	0.395723	0.943451	1.67455	1.25838	0.0962951
GSM3712002_200069280173_R01C02	HCC	GSE129374	-0.641061	1.26665	-2.63805	-0.340406	0.992704	0.0616148	0.136604	0.0178848	0.986372	0.0365297	2.66117	1.20519	0.00885659
M229	HCC	GSE56588	-0.641702	0.962247	-2.12169	-0.292663	1.74852	0.904543	0.297988	0.490522	-0.235923	0.573689	1.1476	1.08283	0.0920734
6285633097_R02C02	HCC	TCGA	-0.643281	2.23372	-2.69859	0.178591	0.789955	0.0735785	0.562378	-0.0511012	0.604478	1.23629	2.69193	1.0898	0.12798
GSM2047102	HCC	GSE77269	-0.645755	1.25723	-1.44679	0.0885187	0.704013	0.047043	0.711634	0.663947	0.844377	1.40436	2.23001	1.32637	0.12404
GSM1941309	HCC	GSE75041	-0.650857	1.9863	-1.90258	0.485173	2.13165	0.404064	0.649888	0.95821	1.45998	1.25947	1.81912	1.38331	0.1058
GSM3712014_200069280178_R03C02	HCC	GSE129374	-0.653327	1.91917	-3.06356	-0.0896494	1.11871	0.913768	0.0334837	0.81291	1.19571	0.446502	2.97798	2.10682	0.0270739
3999492031_R02C02	HCC	TCGA	-0.657633	1.90759	-3.24548	0.334098	0.975144	0.465906	0.465315	0.58481	0.127452	0.657059	2.29374	1.21181	0.114485
6285633107_R04C02	HCC	TCGA	-0.658574	1.75367	-2.91889	-0.201486	1.28104	0.754316	0.341536	0.850217	0.742607	0.908565	1.6663	0.799667	0.0769843
9422492052_R01C01	HCC	TCGA	-0.663544	1.63901	-2.68368	0.00829373	2.03668	1.09062	0.687534	0.627729	0.485173	0.0369497	2.43046	0.974877	0.134357
GSM3711994_200069280159_R04C02	HCC	GSE129374	-0.663846	0.840057	-2.7382	0.0599551	0.699882	0.142687	0.120462	-0.178471	0.173113	0.0564383	2.49928	0.742232	0.0304157
9305216081_R05C02	HCC	TCGA	-0.66839	2.66365	-2.18895	-0.832668	2.23218	0.791915	0.679958	0.758111	0.760327	1.36509	2.45047	0.564554	0.12561
M313	HCC	GSE56588	-0.672641	1.00264	-1.73824	0.0153055	0.98002	0.594613	0.360469	0.762685	0.303095	0.0751786	1.2263	0.949592	0.0907974
M605	HCC	GSE56588	-0.673986	1.01087	-2.32084	-0.305109	1.17357	0.491464	0.540642	0.709221	-0.32852	0.942617	2.1139	1.50419	0.103674
GSM1317049	HCC	GSE54503	-0.675029	1.10863	-1.82483	-0.577203	1.39759	0.726201	0.312086	0.449878	0.28116	0.590429	1.103	0.730301	0.100019
GSM1317050	HCC	GSE54503	-0.677551	1.29545	-1.85934	-0.38495	1.27456	0.828133	0.262993	0.594703	0.318578	0.683525	0.88005	0.81043	0.0926104
GSM1317164	HCC	GSE54503	-0.680589	1.08327	-1.74325	-0.490691	1.38759	0.891047	0.310213	0.621419	0.179655	0.661534	1.35931	1.04436	0.0874407
9426021127_R01C02	HCC	TCGA	-0.681762	2.18334	-2.99909	0.0525223	1.11259	1.26199	0.443161	0.484325	1.11023	1.01856	2.26927	1.23965	0.113703
GSM1317158	Other	GSE54503	-0.681789	2.04935	-1.76365	-0.0466246	1.02619	0.0723002	0.503655	0.689505	0.76906	1.22018	1.84547	1.66573	0.123722
9422492129_R01C02	HCC	TCGA	-0.682811	1.76252	-2.45289	-0.337719	0.822362	0.0757405	0.620268	0.370125	-0.0695199	0.0406575	2.88018	1.08927	0.124043
GSM4052030	HCC	GSE136583	-0.688107	1.01199	-1.52859	-0.242445	0.423734	0.333478	0.404619	0.397939	0.656129	0.532146	1.19105	0.524414	0.0843636
GSM3712028_200069280228_R06C02	HCC	GSE129374	-0.688905	1.00003	-2.57083	-0.521616	0.470951	0.0449064	0.155995	0.0243627	0.319318	0.0378447	2.85853	1.74853	0.00455715
8784233055_R04C02	HCC	GSE60753	-0.693123	2.14035	-2.52614	-0.249119	1.33296	0.909978	0.41504	0.703224	0.241368	0.514429	1.25144	0.422269	0.105231
B161	HCC	GSE56588	-0.693769	1.38863	-2.08228	-0.273686	1.5192	1.02309	0.207694	0.689219	0.283816	0.560975	1.08646	0.921436	0.0741789
GSM1317077	HCC	GSE54503	-0.694229	1.50532	-1.78747	-0.460154	1.76225	1.09858	0.249592	0.594803	0.379657	0.43905	1.11785	0.757407	0.09809
M665	HCC	GSE56588	-0.700562	1.45702	-1.98053	-0.19264	1.10015	1.14829	0.372963	0.690102	0.585728	0.425168	1.34339	1.11998	0.0931353
B299	HCC	GSE56588	-0.702292	1.70001	-1.76087	-0.395167	1.3581	1.04774	0.482913	0.763446	0.510384	0.64165	1.43478	1.03245	0.11237
GSM3712020_200069280228_R03C01	HCC	GSE129374	-0.705304	1.21997	-3.01514	-0.475076	0.572586	0.156493	0.084596	0.0255682	0.306944	0.0521095	2.75562	0.963209	0.0115238
GSM1317101	HCC	GSE54503	-0.708192	1.16155	-1.81983	-0.197972	1.20538	1.03694	0.381512	0.811968	0.409767	0.272858	1.33249	1.25319	0.0813696
3999492067_R06C01	HCC	TCGA	-0.713611	2.15181	-2.69856	0.323101	1.14841	0.0839167	0.477875	0.697298	0.487105	0.0300822	2.96567	1.62095	0.0950213
GSM3711991_200069280159_R01C02	HCC	GSE129374	-0.714312	1.52429	-2.76214	-0.0156561	1.11092	0.690401	0.204278	0.175697	0.690907	0.0511415	2.57269	0.756525	0.0330605
GSM1317123	HCC	GSE54503	-0.716753	1.52062	-1.51891	-0.118956	1.03184	0.126632	0.530639	0.678587	-0.425486	0.757223	1.2715	0.978256	0.11996
GSM1941298	HCC	GSE75041	-0.719587	1.3336	-1.83583	-0.358595	1.4526	0.456015	0.671992	0.83116	0.519825	1.29324	1.84835	1.14865	0.12523
GSM3093778	HCC	GSE113019	-0.720449	1.41148	-1.68556	-0.396429	1.58675	0.957769	0.372401	0.671991	0.544505	0.537315	1.46337	1.22546	0.0917021
9426021127_R01C01	HCC	TCGA	-0.723649	1.09014	-2.78923	0.103159	0.781247	0.421522	0.521387	0.633642	0.304252	0.62621	2.22747	1.31762	0.103967
GSM3711999_200069280173_R04C01	HCC	GSE129374	-0.724112	1.14214	-2.72416	-0.411792	0.819805	0.16886	0.104428	0.0757578	0.6014	0.0581187	2.45324	0.862783	0.0221746
9934987122_R03C01	HCC	TCGA	-0.725208	2.06909	-2.45314	0.151862	1.90379	1.26423	0.253064	0.572331	0.812099	0.715963	2.37164	1.06947	0.103523
M535	HCC	GSE56588	-0.727944	1.52606	-2.16604	-0.396229	1.33944	0.239092	0.45739	0.650167	0.463822	0.904917	1.72864	1.41803	0.096039
3999492040_R04C02	HCC	TCGA	-0.731085	1.87445	-2.62997	0.123197	1.26036	0.779682	0.383078	0.534509	1.16875	0.876602	2.14358	0.79547	0.106035
GSM3711990_200069280159_R06C01	HCC	GSE129374	-0.731121	1.56612	-2.99835	-0.311944	0.825455	0.0636109	0.105174	-0.190601	0.176073	0.0368402	2.53815	1.34907	0.0289103
GSM1941301	HCC	GSE75041	-0.732751	1.8557	-1.83298	-0.19265	1.29524	0.579697	0.647973	0.740487	0.534515	0.667908	1.47869	1.1338	0.1204
9305216203_R04C02	HCC	TCGA	-0.733499	2.01353	-2.87637	0.0847666	1.35626	1.01536	0.380941	0.652719	1.11579	0.599068	1.58272	0.68152	0.0959086
9305216206_R03C01	HCC	TCGA	-0.737421	1.77456	-3.36919	-0.213129	1.10437	0.839028	0.19662	0.617367	0.398765	0.521954	1.46926	0.255109	0.0644803
9422492052_R01C02	HCC	TCGA	-0.738011	1.73539	-1.55617	-0.466318	1.06557	0.0733644	0.175944	-0.696245	0.0630585	0.024895	1.27666	-0.295536	0.089301
9721366037_R02C01	HCC	TCGA	-0.739123	2.28717	-2.74166	0.637749	1.36316	1.24056	0.581701	0.494835	1.25169	0.972492	2.29807	0.627635	0.0986406
GSM1317153	HCC	GSE54503	-0.740949	1.25979	-1.9482	-0.468349	1.06286	0.535075	0.290964	0.540818	0.560459	0.627452	1.1	0.866938	0.0972028
GSM3093735	HCC	GSE113019	-0.741997	1.09118	-2.12743	0.238555	0.844083	0.259651	0.626269	0.916175	-0.57257	0.0678538	1.62051	1.06916	0.1273
7796806009_R05C01	HCC	TCGA	-0.742075	1.52388	-2.44882	0.405073	1.32044	0.770629	0.547991	0.928691	1.6235	0.755853	3.0307	1.63665	0.106478
9305216203_R06C02	HCC	TCGA	-0.742347	1.7337	-2.52482	0.653865	1.35418	0.975647	0.551922	0.668824	0.323968	0.592876	2.78271	1.31776	0.117616
M651	HCC	GSE56588	-0.744387	1.27075	-1.99216	-0.39573	1.32105	0.893972	0.47096	0.55187	0.0773269	0.637846	1.19009	0.857475	0.0919228
M521	HCC	GSE56588	-0.746396	1.51309	-2.14732	-0.472422	1.57867	0.879237	0.4411	0.337016	0.478831	0.760719	1.59439	1.30753	0.107929
M261	HCC	GSE56588	-0.749982	1.35254	-1.90082	-0.430222	1.07391	0.709386	0.426793	0.717745	0.342599	1.03674	1.78254	1.17163	0.103131
9721366037_R04C02	HCC	TCGA	-0.751862	1.91753	-2.96957	0.307033	1.13582	0.13245	0.515402	0.560078	0.233575	0.221096	1.91551	0.833381	0.107223
GSM3711987_200069280159_R03C01	HCC	GSE129374	-0.753743	2.17621	-2.62275	-0.200541	0.846497	0.0745524	0.132663	0.371406	0.351764	0.0276529	2.74275	1.16987	0.0156839
GSM1941359	HCC	GSE75041	-0.753857	1.0622	-2.1057	-0.380909	1.10873	1.08945	0.590425	0.860844	0.796267	0.806301	1.8492	1.3961	0.0952185
GSM3711995_200069280159_R06C02	HCC	GSE129374	-0.757557	1.80798	-3.23596	-0.288732	1.06029	1.07527	0.11891	0.379269	0.402394	0.0519269	2.86578	0.926339	0.0389921
GSM3455837_202410280057_R01C01	Other	GSE122126	-0.758174	1.42259	-2.60398	-0.628177	0.54263	0.0820935	0.0523052	-0.16909	0.762386	0.259287	1.87682	0.41169	0.0274809
M697	HCC	GSE56588	-0.758675	1.30857	-2.07714	-0.0660659	1.50851	1.06275	0.432516	0.569289	0.12366	0.37637	1.60972	1.42115	0.0990343
GSM3093738	HCC	GSE113019	-0.764423	1.21872	-1.79994	-0.751488	1.40987	0.625135	0.226132	0.651565	0.166079	0.357826	1.20478	0.475924	0.0670701
M597	HCC	GSE56588	-0.765509	1.74458	-1.7075	0.107585	1.30013	1.05343	0.509686	0.794304	1.17571	1.09722	1.73466	1.19886	0.110429
9934987028_R06C02	HCC	TCGA	-0.777629	2.13885	-2.51557	-0.797438	0.706271	0.113207	0.209166	-0.123956	1.07426	0.801917	2.54179	0.754488	0.117659
GSM1941296	HCC	GSE75041	-0.780199	1.83754	-1.68383	0.0618205	0.834416	0.079942	0.699692	0.917908	0.617901	1.49138	2.15357	1.30901	0.118277
GSM1317161	HCC	GSE54503	-0.782641	1.11066	-1.83356	-0.498661	1.48644	0.927471	0.295253	0.631843	0.283926	0.55852	1.1656	0.861696	0.0873407
GSM1941312	HCC	GSE75041	-0.786489	2.00548	-1.68136	0.371654	0.86512	0.0802868	0.759773	1.06133	-0.180831	1.67823	2.0352	1.38312	0.13379
9422492093_R03C01	HCC	TCGA	-0.787019	1.58689	-2.89877	-0.0648363	1.12589	0.263383	0.284133	0.743611	0.680835	0.547141	2.70672	0.902855	0.123387
M625	HCC	GSE56588	-0.78989	0.760626	-2.01125	-0.396152	1.13229	0.11702	0.370117	0.513073	-0.248411	0.478293	1.33568	0.940386	0.0775211
GSM3093779	HCC	GSE113019	-0.804259	1.56113	-1.78971	-0.494833	1.40676	0.330228	0.388232	0.563909	0.747921	0.636913	1.28518	0.781988	0.0990405
6285650047_R03C01	HCC	TCGA	-0.804951	1.78694	-2.79067	0.0114188	1.51278	1.01918	0.496941	0.630923	0.914524	0.798757	1.78249	0.711278	0.11115
3999492067_R03C01	HCC	TCGA	-0.809305	1.65584	-2.66443	0.182182	0.632807	0.292566	0.306499	0.485424	-0.145707	0.600164	2.18535	0.805946	0.0992405
8942326049_R06C01	HCC	GSE60753	-0.811035	1.91107	-3.04084	-0.598458	0.932468	0.917725	0.386316	0.469072	0.709211	0.705114	1.63883	0.611703	0.103178
3999492075_R05C01	HCC	TCGA	-0.811881	1.98015	-2.60051	0.10006	0.732043	1.09527	0.414637	-0.693573	0.551212	0.859945	2.40147	0.620529	0.106511
M461	HCC	GSE56588	-0.816546	0.986035	-2.31443	-0.494038	1.15097	0.701307	0.37964	0.583766	0.475218	0.815872	1.24508	0.889992	0.0982626
M653	HCC	GSE56588	-0.818383	1.13993	-2.25098	-0.293011	0.902061	0.382795	0.474056	0.676845	0.489217	0.348017	1.58735	1.57229	0.0957801
GSM2047088	HCC	GSE77269	-0.819655	1.45379	-1.46801	0.442447	0.739832	0.0573812	0.836072	0.0295188	1.28314	1.66248	1.48523	0.693613	0.131984
6929671129_R02C02	HCC	TCGA	-0.820987	1.86593	-2.94166	0.203078	1.12805	0.940382	0.42363	0.445079	0.946873	0.688931	2.99086	1.49713	0.0840876
M481	HCC	GSE56588	-0.822412	1.24041	-2.12781	-0.379159	1.0075	0.745466	0.27862	0.537541	0.14391	0.410737	1.10777	1.0467	0.0793786
GSM3711998_200069280173_R03C01	HCC	GSE129374	-0.828153	1.26204	-2.68213	-0.159347	0.669622	0.0713397	0.0847582	0.0141572	0.490889	0.0827579	2.64567	0.850753	0.00819752
M581	HCC	GSE56588	-0.829889	1.49877	-1.91515	-0.276051	1.7383	1.06088	0.510151	0.73719	0.46048	0.451646	1.84919	1.11142	0.113371
GSM4052066	Other	GSE136583	-0.832213	0.535881	-1.04283	-0.666409	0.619762	0.0966324	0.184303	-0.564999	-0.232577	0.880876	0.211158	0.86975	0.139128
M373	HCC	GSE56588	-0.833377	0.954826	-2.14361	-0.492203	1.31192	0.973782	0.246344	0.603712	0.216631	0.13946	0.734834	0.619955	0.0764236
GSM1941333	HCC	GSE75041	-0.837547	1.02657	-1.97573	-0.234348	0.925438	0.0570319	0.420279	0.516311	0.661187	1.01421	1.98019	1.07656	0.0984857
9422492052_R05C02	HCC	TCGA	-0.839004	2.17801	-2.23552	0.0141952	1.55426	0.792028	0.477548	0.571587	0.862538	0.55642	2.50594	0.885682	0.115017
9721366062_R03C02	HCC	TCGA	-0.839721	2.42715	-2.81124	-0.0485236	1.78979	1.03792	0.46392	0.824733	0.769531	1.00769	2.19825	0.827222	0.103703
8942326028_R03C02	Other	GSE60753	-0.841679	1.64965	-3.2226	-0.282354	1.38502	0.516505	0.413913	0.383097	0.313364	0.626867	1.78022	0.338008	0.107641
M769	HCC	GSE56588	-0.846833	1.49547	-1.95675	-0.352342	1.19509	0.586467	0.173232	0.439192	0.238677	0.501937	1.50186	0.8104	0.0963042
9283265036_R04C01	HCC	GSE60753	-0.848381	1.92007	-2.37481	0.311576	1.65477	1.43583	0.191434	0.266894	0.502593	0.606173	1.46253	0.0704719	0.10134
M353	HCC	GSE56588	-0.853011	0.972135	-2.13432	-0.605689	1.3072	0.439809	0.407357	0.677273	-0.285175	0.31041	1.68522	1.55885	0.10486
8942326049_R02C01	HCC	GSE60753	-0.853223	1.72643	-2.9097	-0.0683754	1.08612	1.15923	0.645017	0.853099	0.961017	0.660913	2.64482	0.873347	0.126117
GSM3455842_202410280057_R06C01	Other	GSE122126	-0.853861	1.50665	-2.74601	-0.491745	0.513981	0.0701785	0.0300767	-0.164557	0.912615	0.0734429	2.20968	1.08026	0.0547731
GSM1941342	HCC	GSE75041	-0.854233	1.60081	-2.20799	-0.342669	1.1107	0.175452	0.485065	0.714429	0.689655	0.935488	1.23454	0.841114	0.0952115
GSM3712007_200069280178_R01C01	HCC	GSE129374	-0.856525	1.49286	-3.00135	-0.200309	1.58909	0.457763	0.161833	0.86296	1.00326	0.0398356	2.80758	1.20427	0.00371078
B317	HCC	GSE56588	-0.858025	0.827877	-1.68406	-0.0460709	0.696276	0.282428	0.554495	0.835605	-0.0446194	1.25981	1.70018	1.25893	0.125326
8784233057_R04C01	HCC	GSE60753	-0.858491	2.503	-2.83906	-0.0458733	1.47858	1.51143	0.472243	0.240945	1.35406	0.824072	2.45732	0.799058	0.10673
GSM3093730	HCC	GSE113019	-0.861996	1.07868	-1.66364	-0.550872	1.31529	0.943928	0.260988	0.631595	0.42304	0.238027	1.96034	0.930669	0.065628
3999492072_R03C01	HCC	TCGA	-0.864093	1.80181	-2.69218	0.006495	0.810889	0.660297	0.340165	0.556438	0.495375	0.784036	2.09167	0.572999	0.0933568
9721366044_R04C01	HCC	TCGA	-0.866491	2.02075	-2.99273	0.393337	0.973044	1.14956	0.391536	0.627923	0.650287	0.874337	2.5321	1.09651	0.107342
GSM1941325	HCC	GSE75041	-0.870239	1.90883	-2.43366	-0.101325	1.52889	0.41173	0.607626	0.532208	0.560077	0.770356	1.42398	1.25732	0.112378
GSM3455831_201502810028_R01C01	Other	GSE122126	-0.870301	1.49178	-2.32036	-0.520171	0.622474	0.319286	0.0536193	-0.1208	0.766989	0.453169	1.47223	0.125384	0.0567052
9426021127_R04C01	HCC	TCGA	-0.870771	2.31861	-2.46123	-0.113915	1.9665	0.793678	0.438538	0.666479	0.927099	0.0407854	2.35864	1.00788	0.113329
GSM1941324	HCC	GSE75041	-0.879698	1.75167	-2.33755	-0.232761	1.28122	0.250075	0.523365	0.841069	-0.0216343	0.958757	1.56728	1.37378	0.0888222
M727	HCC	GSE56588	-0.883907	1.34767	-2.19401	-0.495843	1.50171	0.72961	0.316658	0.533944	0.458437	0.547874	1.04226	0.860833	0.0826415
GSM3711997_200069280173_R02C01	HCC	GSE129374	-0.89488	1.32358	-2.58921	-0.189489	0.896602	0.0903313	0.12759	-0.0353919	0.923307	0.0574063	2.8196	1.1417	0.0145601
GSM3455845_202410280077_R01C01	Other	GSE122126	-0.896175	1.33438	-2.62192	-0.453087	0.66579	0.0960911	0.0648143	-0.10511	0.51235	0.137552	1.64307	-0.0402973	0.032131
GSM3455836_202232290208_R08C01	Other	GSE122126	-0.896537	0.947117	-2.69063	-0.466798	0.595278	0.0817828	0.0507502	-0.244556	0.200232	0.111963	1.80045	-0.0298943	0.0411411
9305216206_R04C02	HCC	TCGA	-0.897559	1.87349	-2.91106	0.0454684	2.33115	1.18608	0.494854	0.815121	0.995753	1.30933	2.37302	0.65121	0.113687
6285617025_R06C01	HCC	TCGA	-0.906296	2.3539	-3.12655	0.0230047	1.48676	0.252771	0.40584	0.540092	0.64181	0.711543	1.78706	0.57918	0.0905163
9283265167_R06C01	HCC	TCGA	-0.90767	1.69521	-2.41489	0.227535	0.720221	0.0551107	0.453891	0.550116	0.719451	0.678447	2.62898	1.44174	0.110615
GSM4052043	HCC	GSE136583	-0.908011	1.24968	-1.5784	-0.487185	0.694507	0.825736	0.0939045	0.383267	0.355549	0.400182	0.879437	0.918569	0.0747282
9704031081_R02C01	HCC	TCGA	-0.90962	1.43772	-2.20073	-0.260697	0.655111	0.0586974	0.559937	0.420061	0.933476	0.143141	2.07713	0.968308	0.131477
8795194066_R03C01	HCC	TCGA	-0.91783	1.88153	-2.44354	0.151433	1.4421	1.14616	0.481733	0.687466	1.25421	0.237972	2.75756	1.10098	0.117755
GSM1941357	HCC	GSE75041	-0.922396	1.57564	-2.41263	-0.41988	1.18941	0.261995	0.534495	0.680054	-0.0466717	0.837808	1.33181	0.842077	0.102633
9422492129_R05C02	HCC	TCGA	-0.923377	1.73241	-2.4061	-0.390844	1.18947	0.723649	0.353118	0.498305	0.0224626	0.784639	1.91506	0.835102	0.103123
GSM3712006_200069280173_R06C02	HCC	GSE129374	-0.925233	1.09567	-2.91304	-0.381937	0.327666	0.0526709	0.0392586	0.0235839	0.1134	0.0544292	1.79762	0.538927	0.00350236
M745	HCC	GSE56588	-0.927539	1.09365	-2.17556	-0.380475	1.38334	0.736987	0.393993	0.621972	-0.0926591	0.720139	1.52714	1.0874	0.0942088
GSM3455802_200687110097_R01C01	Other	GSE122126	-0.933416	0.815864	-2.66353	-0.555313	0.4134	0.0929988	0.053258	0.0104726	0.0684916	0.0947579	2.07018	0.645399	0.00651746
GSM1941300	HCC	GSE75041	-0.940023	0.97315	-2.35689	-0.338256	0.702623	0.332702	0.523952	0.560894	-0.27006	0.0844566	1.47497	1.17272	0.101668
9721366037_R06C01	HCC	TCGA	-0.94374	0.970139	-2.32617	0.71995	1.04154	0.0844293	0.497127	0.552447	0.329828	0.32252	2.26282	0.866734	0.0994447
M579	HCC	GSE56588	-0.944594	1.22488	-2.30548	-0.574652	0.929844	0.496897	0.310527	0.518544	0.0986771	0.322995	0.713119	0.686728	0.0849048
B237	HCC	GSE56588	-0.945049	1.44817	-1.84586	-0.475397	0.684524	1.13379	0.233285	0.507814	0.597661	0.511888	1.13085	0.938857	0.100689
9305216081_R06C02	HCC	TCGA	-0.949126	1.98447	-2.88598	-0.213363	1.03262	0.126819	0.37605	-0.375496	0.543716	0.919433	2.06421	0.766031	0.0982223
GSM4052045	HCC	GSE136583	-0.950318	1.32086	-1.20505	-0.0890274	0.520111	0.585022	0.229158	0.35891	0.233336	0.604219	1.9335	1.12092	0.0862732
6285650090_R04C02	HCC	TCGA	-0.953477	1.52182	-2.6261	-0.0773926	1.29833	0.138914	0.365016	0.707928	0.63962	0.271726	1.89391	0.913705	0.0862324
M369	HCC	GSE56588	-0.966411	1.05029	-1.41011	-0.522462	1.38465	0.072499	0.690301	-0.78565	0.0699809	0.663243	1.77719	1.55006	0.133363
GSM3455801_200687110069_R08C01	Other	GSE122126	-0.96995	0.634043	-2.53937	-0.722772	0.211094	0.0829265	0.015575	0.0190471	-0.0669395	0.0938995	2.24777	0.824684	0.00489513
GSM3712010_200069280178_R05C01	HCC	GSE129374	-0.972142	1.66071	-2.91006	-0.358552	0.653262	0.0434944	0.132705	-0.369376	-0.0992686	0.0438721	2.27771	0.640625	0.0473177
9426021127_R02C01	HCC	TCGA	-0.974579	2.92256	-2.39721	-0.880613	0.61425	0.0566463	0.0368439	-0.777232	0.73301	1.06869	2.02564	0.737365	0.127585
9721366062_R01C01	HCC	TCGA	-0.977103	1.77125	-2.9415	0.0571875	0.903081	0.166262	0.38266	0.488157	0.426605	0.641698	1.82052	1.05024	0.0909078
GSM2047068	HCC	GSE77269	-0.977846	1.66036	-1.74748	-0.0446371	0.88338	0.0913857	0.709355	0.493211	0.993993	1.25052	1.47833	0.939125	0.113982
GSM2047090	HCC	GSE77269	-0.977952	1.32932	-1.47356	0.374878	1.40617	0.575313	0.657251	0.752662	1.09938	1.38082	2.34888	1.477	0.115444
9934987028_R06C01	HCC	TCGA	-0.978835	1.75324	-2.43269	0.0946195	0.709358	0.27908	0.369423	0.33675	0.569604	0.224456	2.28937	1.063	0.127038
GSM4052054	HCC	GSE136583	-0.979361	0.616158	-1.50415	-0.513662	0.730084	0.267815	0.111581	0.108428	0.313495	0.0765296	0.972516	0.613502	0.0461179
GSM3712019_200069280228_R02C01	HCC	GSE129374	-0.988112	1.11277	-2.60642	-0.592696	0.866398	0.095383	0.117114	-0.0129534	0.354059	0.0276529	2.50435	1.05943	0.024225
3999492067_R02C01	HCC	TCGA	-0.988158	1.66478	-2.61512	0.226652	1.29364	1.23617	0.398453	0.640811	0.251277	0.512054	2.63233	1.29994	0.0993996
GSM1941310	HCC	GSE75041	-0.99057	1.41257	-2.11678	-0.597662	1.03948	0.270903	0.483126	0.568411	-0.0049277	0.118192	1.38132	1.00317	0.0933272
GSM3712023_200069280228_R01C02	HCC	GSE129374	-0.997108	1.37226	-2.85401	-0.395353	0.856618	0.300504	0.0965113	0.669641	0.64002	0.391908	2.55355	0.912388	0.0329619
8942326028_R01C01	Other	GSE60753	-1.0002	1.02221	-1.89655	0.0930859	1.11134	0.0924334	0.662469	1.38084	-0.22348	0.051726	0.993716	-0.337497	0.114355
9422492098_R01C01	HCC	TCGA	-1.0004	2.44574	-2.24294	0.454993	1.1607	0.472358	0.621602	0.849753	1.6092	1.48438	2.50479	0.965552	0.128401
GSM3712009_200069280178_R04C01	HCC	GSE129374	-1.00415	1.30637	-2.89446	-0.365683	0.571619	0.0793701	0.0835588	-0.0670182	0.244788	0.0332968	2.45061	0.602846	0.0139475
GSM2047070	HCC	GSE77269	-1.0133	1.41817	-1.68986	0.309905	1.45296	0.590975	0.671605	0.755136	1.10224	1.27815	2.06893	1.59758	0.116155
GSM3455838_202410280057_R02C01	Other	GSE122126	-1.01377	1.16598	-2.83867	-0.532643	0.494006	0.0805005	0.0560833	-0.0327314	0.417092	0.115269	1.63591	0.314958	0.0162753
M713	HCC	GSE56588	-1.01591	1.22487	-1.84475	-0.812003	1.24917	0.65235	0.242001	0.729455	0.451466	0.341951	2.2395	0.94658	0.073798
9934987023_R06C01	HCC	TCGA	-1.01844	2.05345	-1.86898	-0.501535	1.95608	0.274131	0.363699	0.598611	0.39878	0.840894	1.78548	-0.0387192	0.116771
GSM4052073	Other	GSE136583	-1.01909	0.265524	-1.37829	0.840614	0.424458	0.091358	0.039182	-0.983573	-0.224145	0.311634	1.08207	1.03844	0.131463
GSM2047095	HCC	GSE77269	-1.02418	1.5271	-2.19198	-0.717691	1.35138	0.349661	0.310228	0.726101	0.302947	0.66389	1.07579	0.699414	0.0692839
9721366062_R02C02	HCC	TCGA	-1.02973	1.70498	-2.6649	-0.76695	0.528856	0.0894047	0.175193	-0.0429099	0.928687	0.895305	1.9614	0.735536	0.10264
L062T	HCC	GSE89852	-1.03228	1.33596	-1.76055	-0.742082	1.01919	0.0597655	0.0480664	-0.624666	0.0865697	0.381954	1.14239	0.948222	0.106144
7796806009_R06C02	HCC	TCGA	-1.03316	2.41496	-2.77226	-0.224253	0.65146	0.828805	0.451466	0.401322	0.2175	0.0378995	2.25766	0.732495	0.116152
8942318120_R03C01	HCC	GSE60753	-1.03713	2.59369	-2.14089	0.167197	1.64481	0.923249	0.282753	0.379857	0.990148	0.369808	1.00567	0.170364	0.103261
M737	HCC	GSE56588	-1.04247	1.03862	-1.88094	-0.583896	1.47677	0.924856	0.35668	0.641725	-0.238877	0.233951	1.36888	0.89322	0.082808
M279	HCC	GSE56588	-1.04691	1.42825	-1.58569	-0.493599	1.30135	0.298989	0.399996	0.608651	0.36035	0.015685	1.00146	1.00996	0.118786
6285650063_R06C01	HCC	TCGA	-1.04712	1.25233	-2.90064	0.332766	1.74246	0.993037	0.554465	0.910465	1.22711	0.904456	2.31009	0.976764	0.114132
GSM3455785_200526580086_R02C01	Other	GSE122126	-1.05498	0.937015	-3.05626	-0.415694	0.415206	0.107465	0.0865596	-0.0208432	0.0759673	0.0929314	2.24122	0.488762	0.0179512
GSM2047077	HCC	GSE77269	-1.06154	1.5777	-1.59434	-0.137256	0.971328	0.0938286	0.666574	-0.57287	0.0083168	0.863871	2.38183	1.59096	0.112961
8795194066_R06C02	HCC	TCGA	-1.06548	2.27185	-2.71025	0.130333	1.0981	0.314034	0.423341	0.71913	0.260348	0.692602	2.57849	1.12321	0.106049
GSM3093771	Other	GSE113019	-1.07905	0.891786	-2.03898	-0.537529	0.942458	0.17994	0.302094	0.417908	0.211745	0.112457	0.823189	0.553534	0.0889038
6929718030_R05C02	HCC	TCGA	-1.08601	1.41423	-2.74638	-0.216034	0.871468	0.395256	0.499165	-0.391073	-0.238116	0.118374	1.9387	0.86399	0.111632
GSM1941308	HCC	GSE75041	-1.09359	1.79887	-1.43813	-0.349465	0.812217	0.0686339	0.743158	-0.718633	-0.211301	0.846045	2.40803	1.2941	0.135109
M659	HCC	GSE56588	-1.09699	0.899348	-1.95829	-0.795192	0.820817	0.0624231	0.371266	0.290042	-0.00198485	0.530775	1.25426	1.10408	0.105524
GSM4052059	Other	GSE136583	-1.10229	0.307111	-1.45322	-0.735422	0.449581	0.174896	0.068846	-0.942086	-0.195123	0.0919817	0.570494	0.188796	0.137313
GSM1317097	HCC	GSE54503	-1.11275	0.868954	-2.15186	-0.537877	0.887754	0.402327	0.252464	0.363486	-0.0577714	0.441771	0.794707	0.600954	0.0925245
M671	HCC	GSE56588	-1.1173	1.16636	-2.17531	-0.601398	1.53325	0.83305	0.370291	0.523902	0.172894	0.486721	1.15711	1.15152	0.0958505
M565	HCC	GSE56588	-1.12332	0.909484	-2.53108	-0.672838	1.02321	0.190466	0.252938	0.153944	-0.0757297	0.196144	1.04313	0.469893	0.0691536
3999492067_R01C01	HCC	TCGA	-1.12546	1.97631	-2.14934	0.182893	0.80524	0.693624	0.573707	-0.833676	0.502064	1.15567	2.35267	0.400427	0.131557
9422492052_R05C01	HCC	TCGA	-1.13622	1.17473	-2.57488	0.00229016	0.695567	0.0854277	0.397176	-0.741144	-0.322144	0.0727305	1.81731	0.732133	0.121687
M215	HCC	GSE56588	-1.13792	1.03461	-1.92026	-0.84107	0.900275	0.511057	0.145199	0.799728	0.0318497	0.273187	1.33378	0.10136	0.0465071
GSM1317140	HCC	GSE54503	-1.14867	0.802715	-1.9037	-0.830324	0.562751	0.135592	0.206305	-0.657846	-0.189604	0.44568	0.627151	0.673774	0.104757
8784233056_R02C01	Other	GSE60753	-1.15018	1.69063	-1.8573	-0.213815	1.59792	0.429523	0.790132	0.458373	-0.264721	0.0204566	1.82478	-0.287963	0.0962296
6285650063_R04C02	HCC	TCGA	-1.15383	2.30434	-3.21265	-0.183979	1.50859	0.816802	0.591696	0.660161	0.94143	0.258301	2.69512	1.40493	0.1324
GSM3455819_201004820143_R01C01	Other	GSE122126	-1.17269	0.904811	-2.66783	-0.519036	0.460973	0.0899237	0.0592646	0.0909792	0.0293849	0.0587579	2.08099	0.419794	0.02566
GSM3455847_202410280077_R03C01	Other	GSE122126	-1.17467	1.03036	-2.87694	-0.537824	0.331589	0.0836439	0.0364008	-0.105793	0.486848	0.156201	1.7469	0.325734	0.0225266
GSM2047097	HCC	GSE77269	-1.17808	1.40765	-1.66824	-0.287984	0.856693	0.0543946	0.673614	-0.788506	-0.19552	0.88546	2.34448	1.44331	0.115185
GSM3455840_202410280057_R04C01	Other	GSE122126	-1.18387	0.916163	-2.79409	-0.522918	0.415593	0.0865923	0.042512	0.00591498	0.109063	0.0728767	1.82197	0.444335	0.00870168
GSM2047080	HCC	GSE77269	-1.18482	1.15985	-2.28845	-0.520556	0.736035	0.510304	0.397371	0.52601	0.411807	0.657388	1.26299	0.928296	0.0978379
GSM3455814_201004820115_R03C01	Other	GSE122126	-1.18877	0.75656	-2.84535	-0.476149	0.371126	0.0810596	0.044086	0.0286798	0.115854	0.0405479	2.02868	0.643334	0.00447829
GSM3455851_202410280077_R07C01	Other	GSE122126	-1.18982	0.791423	-2.62107	-0.653734	0.339872	0.0816139	0.0341908	0.0141417	0.112715	0.0799634	2.302	0.834609	0.0065414
GSM3455807_200687110099_R04C01	Other	GSE122126	-1.18989	0.988586	-2.86525	-0.472205	0.406051	0.0895634	0.0392799	-0.0738627	0.131082	0.0822282	1.86654	0.510526	0.0171006
GSM3455850_202410280077_R06C01	Other	GSE122126	-1.19284	0.933685	-2.76451	-0.566968	0.339284	0.0803661	0.0460865	-0.0170834	0.0660748	0.0948858	2.00143	0.397481	0.0106507
M563	HCC	GSE56588	-1.1944	0.841381	-2.09536	-0.781813	0.854559	0.447273	0.177665	0.197034	-0.161129	0.12799	0.556268	0.261872	0.0728621
GSM1317154	Other	GSE54503	-1.19818	0.761597	-2.06084	-0.613019	0.810378	0.15952	0.282535	0.339193	0.0910334	0.189443	0.87297	0.66427	0.0918232
GSM3455816_201004820115_R05C01	Other	GSE122126	-1.20996	0.667833	-2.72064	-0.532016	0.341667	0.0648677	0.0505552	0.0462107	0.0997186	0.0513424	2.05412	0.661164	0.00422621
M331	HCC	GSE56588	-1.2127	0.938839	-1.94144	-1.00053	0.726197	0.44266	0.117546	0.612754	-0.0837315	0.220087	1.40584	0.069317	0.0420027
GSM3455813_201004820115_R02C01	Other	GSE122126	-1.21581	0.719177	-2.94111	-0.49138	0.399493	0.0798018	0.0670968	0.0311467	0.109616	0.0387397	2.00836	0.618339	0.0041741
GSM4052051	HCC	GSE136583	-1.21666	1.2794	-1.64629	-0.13853	0.810194	0.15848	0.184319	0.141557	-0.0911725	0.0610228	0.500457	0.454486	0.0987321
M435	HCC	GSE56588	-1.22402	1.12933	-1.85028	-0.61707	0.945812	0.406789	0.495585	0.726449	0.481865	0.768101	1.17489	1.28032	0.117923
GSM3455846_202410280077_R02C01	Other	GSE122126	-1.23058	0.850603	-2.86749	-0.380785	0.483924	0.108518	0.0856927	-0.0255038	0.179529	0.11253	1.87713	0.470844	0.0119703
9283265036_R02C01	HCC	GSE60753	-1.23194	1.71647	-3.03632	-0.199856	1.37004	0.809651	0.436088	0.37522	0.412246	0.508767	1.5235	0.681959	0.0979787
GSM3455797_200687110069_R04C01	Other	GSE122126	-1.23877	0.66882	-2.57719	-0.615777	0.253418	0.0879876	0.0252181	0.0171424	0.0383957	0.0923287	1.80378	0.677054	0.0065597
GSM3455830_201502810024_R08C01	Other	GSE122126	-1.24483	0.849664	-2.62823	-0.679434	0.356527	0.123096	0.0393654	-0.045735	0.305185	0.0862648	1.09632	0.00741611	0.0219197
GSM3455812_201004820115_R01C01	Other	GSE122126	-1.24672	0.874562	-3.1175	-0.214034	0.456579	0.0759778	0.0424044	0.0430391	0.199007	0.044621	1.3199	0.0837745	0.00404877
9422492114_R06C02	HCC	TCGA	-1.25008	1.4202	-2.49662	-0.458489	0.602634	0.349385	0.133957	-0.76011	0.324985	0.114831	1.3676	0.262803	0.116649
8784233057_R01C01	Other	GSE60753	-1.25492	1.25823	-3.32273	0.0738791	0.715617	0.0828234	0.0434443	-0.268978	0.202418	0.196548	0.315319	-0.302322	0.0461165
7990895128_R03C02	HCC	GSE60753	-1.25604	1.8048	-2.96145	-0.152451	1.15275	0.755596	0.34834	0.397498	0.579805	0.366922	1.09874	0.574053	0.0827117
GSM3455800_200687110069_R07C01	Other	GSE122126	-1.25668	0.456154	-2.4847	-0.66968	0.215011	0.0905178	0.0178283	0.013764	0.0184198	0.0997259	1.96608	0.807383	0.00557955
GSM1317167	Other	GSE54503	-1.25947	0.69532	-2.13013	-0.65713	0.757037	0.138648	0.241267	0.1883	-0.200851	0.0786301	0.801275	0.491714	0.0898319
GSM3455839_202410280057_R03C01	Other	GSE122126	-1.26395	0.947559	-2.6917	-0.64328	0.40312	0.0812478	0.033308	-0.0649761	0.0768042	0.0593607	1.68847	0.240962	0.0304692
GSM1317148	Other	GSE54503	-1.2703	0.68509	-2.12143	-0.606264	0.759164	0.174311	0.35443	-0.16949	0.12505	0.0904474	0.871813	0.778286	0.0973985
8795194066_R06C01	HCC	TCGA	-1.27155	1.82032	-2.79215	-0.211471	0.889657	0.43355	0.369565	0.296438	0.519269	0.746246	1.8496	0.643763	0.11125
GSM3455805_200687110097_R04C01	Other	GSE122126	-1.2719	0.912973	-2.79714	-0.694582	0.221503	0.0820592	0.0202923	0.0188752	0.00599986	0.0690776	2.01775	0.575261	0.005588
M513	HCC	GSE56588	-1.27335	0.970963	-2.12659	-0.664233	0.656177	0.390633	0.325161	0.0776836	-0.19623	0.0938225	1.10755	0.69106	0.0958356
GSM3455815_201004820115_R04C01	Other	GSE122126	-1.28024	0.700723	-3.05983	-0.44674	0.373725	0.0695826	0.0467066	0.0363268	0.107629	0.0377717	1.98499	0.478825	0.003577
GSM3455803_200687110097_R02C01	Other	GSE122126	-1.28117	0.549591	-2.70684	-0.56814	0.215635	0.0825542	0.024106	0.0185792	0.0274539	0.0753789	1.89886	0.703917	0.00610483
GSM3455777_200526580085_R02C01	Other	GSE122126	-1.28122	0.854741	-2.80625	-0.49142	0.402358	0.153755	0.0856216	-0.0367311	0.080778	0.0973333	1.28582	0.115443	0.0148417
8784233055_R02C01	HCC	GSE60753	-1.28317	1.3633	-2.84501	-0.226256	1.00927	0.126874	0.323734	0.16205	0.4379	0.603379	1.95805	0.325493	0.084848
GSM3455820_201004820143_R02C01	Other	GSE122126	-1.28516	0.742902	-2.68538	-0.549931	0.387966	0.0843716	0.0541062	0.0113648	0.154043	0.0501004	1.82629	0.460948	0.0117041
8795194066_R03C02	HCC	TCGA	-1.28633	1.71062	-2.4285	0.0221517	0.582544	0.0738458	-0.00844479	-0.629488	0.481347	0.0264657	1.76365	0.586406	0.114716
GSM3455795_200687110069_R02C01	Other	GSE122126	-1.29176	0.765516	-2.57138	-0.570806	0.371053	0.100577	0.0454854	0.0316816	0.0485429	0.0833607	1.93991	0.708612	0.00712723
GSM3455798_200687110069_R05C01	Other	GSE122126	-1.30242	0.602882	-2.4975	-0.60828	0.237557	0.0909212	0.0241486	0.018445	0.0402656	0.0897899	2.07201	0.799707	0.00668786
GSM3455848_202410280077_R04C01	Other	GSE122126	-1.30259	0.882265	-2.86154	-0.502215	0.387479	0.0907286	0.0403949	0.0106133	0.14103	0.0800182	1.63394	0.512932	0.00948749
8795194066_R02C02	HCC	TCGA	-1.30423	1.31881	-2.88561	-0.133781	0.548214	0.0696436	0.494664	-0.727527	-0.272021	0.0252237	2.0283	0.698305	0.114393
GSM3455779_200526580085_R04C01	Other	GSE122126	-1.31066	0.680033	-2.9938	-0.533783	0.341641	0.107422	0.0567728	-0.0848304	0.0296294	0.0783744	1.61898	0.165389	0.0166091
M699	HCC	GSE56588	-1.31488	1.03392	-2.24703	-0.476164	1.14865	0.733711	0.374359	0.352881	0.217476	0.361728	1.06391	0.703322	0.0994966
GSM3455793_200687110064_R08C01	Other	GSE122126	-1.31513	0.293194	-2.47557	-0.762872	0.174555	0.0732409	0.0130917	0.0170893	-0.0840155	0.0611506	2.16485	0.940111	0.00459236
GSM3712027_200069280228_R05C02	Other	GSE129374	-1.33007	0.589719	-2.61059	-0.533855	0.359267	0.0516337	0.079206	-0.0396515	0.27145	0.0480548	1.02637	0.061485	0.010907
9283265167_R01C01	HCC	TCGA	-1.33322	1.62774	-2.92073	-0.353792	1.70425	1.01375	0.406499	0.493875	0.807949	0.514264	1.80198	0.668768	0.0999728
GSM3455783_200526580085_R08C01	Other	GSE122126	-1.33902	0.859174	-3.06889	-0.543017	0.26929	0.064926	0.0581774	-0.0738402	-0.0369077	0.0648584	1.40575	-0.0091572	0.0143939
GSM1317131	Other	GSE54503	-1.33992	0.635666	-2.2049	-0.697875	0.771406	0.194021	0.384721	-0.00437954	-0.0470301	0.0780091	0.912808	0.763891	0.10739
GSM3455804_200687110097_R03C01	Other	GSE122126	-1.34087	0.630186	-2.49089	-0.647426	0.231215	0.0857235	0.0246992	0.0218065	0.020924	0.0666301	1.66991	0.633992	0.00542887
GSM1317150	Other	GSE54503	-1.34182	0.684166	-2.25065	-0.672288	0.714978	0.122488	0.171329	-0.480494	-0.13418	0.103233	0.735155	0.678086	0.0885701
GSM3455790_200687110064_R05C01	Other	GSE122126	-1.34591	1.39346	-2.66521	-0.0776849	0.680323	0.361572	0.44061	0.646368	0.365467	0.156584	1.87571	0.535805	0.0761956
GSM3712016_200069280178_R05C02	Other	GSE129374	-1.34827	1.09453	-2.92271	-0.570424	0.466828	0.0510023	0.0662169	0.0351305	0.239415	0.0309771	1.13947	0.305145	0.00339955
M527	HCC	GSE56588	-1.34841	1.0284	-2.15942	-0.62738	0.77951	0.236228	0.338545	0.230538	-0.235463	0.12183	1.15122	1.06714	0.0876049
GSM2047075	HCC	GSE77269	-1.35085	1.47519	-2.28543	-0.685886	1.38122	0.619724	0.27441	0.531579	0.0887882	0.514429	1.01376	0.74143	0.0869548
6285617025_R02C02	Other	TCGA	-1.35232	1.29279	-3.17961	-0.323067	1.32673	0.452558	0.417215	0.64166	0.776898	0.21905	1.50452	0.565347	0.116483
L059N	Other	GSE89852	-1.35469	0.855002	-2.30071	-0.556937	0.671888	0.150805	0.464529	0.165798	-0.0179601	0.113881	0.896888	0.70614	0.0953326
GSM3455817_201004820115_R06C01	Other	GSE122126	-1.35681	0.7185	-3.37145	-0.37018	0.347032	0.0613697	0.0461944	0.0266475	0.0920507	0.04	1.7029	0.297127	0.00485852
GSM3455778_200526580085_R03C01	Other	GSE122126	-1.35918	0.882041	-2.93489	-0.541642	0.323187	0.0683373	0.0342589	-0.0503944	0.0317619	0.0632146	1.39521	0.184065	0.012942
8784233055_R02C02	HCC	GSE60753	-1.36797	1.39266	-2.7105	-0.299992	0.516528	0.325426	0.439737	-0.108858	-0.377706	0.061242	1.88515	0.760318	0.109649
GSM1317072	Other	GSE54503	-1.37036	0.715764	-2.26616	-0.625645	0.682668	0.130869	0.211791	-0.205077	-0.222827	0.139251	0.854329	0.466675	0.0915218
GSM1317118	Other	GSE54503	-1.37334	0.777115	-2.22431	-0.662564	0.790245	0.214737	0.350389	-0.212682	-0.110146	0.102849	0.987383	0.573076	0.104015
GSM3093753	Other	GSE113019	-1.37866	0.775914	-2.13075	-0.691476	0.715749	0.104097	0.18829	-0.462135	-0.214994	0.172676	0.635285	0.471907	0.089753
GSM3455782_200526580085_R07C01	Other	GSE122126	-1.38035	1.00432	-2.80826	-0.506987	0.374075	0.0851586	0.0461457	-0.0226283	0.0556898	0.0906301	1.52752	0.131983	0.0137785
8942326007_R02C02	Other	GSE60753	-1.38345	1.52988	-2.53415	-0.495106	1.58883	0.28239	0.281266	0.0322111	0.714684	0.174502	0.616824	-0.221836	0.100604
GSM1317094	Other	GSE54503	-1.38459	0.766068	-2.09516	-0.610338	0.707669	0.272284	0.287329	-0.225737	-0.0385217	0.10137	0.783515	0.680241	0.0859042
GSM3455811_200687110099_R08C01	Other	GSE122126	-1.38583	0.907296	-2.59907	-0.541386	0.308555	0.083944	0.0296539	-0.11	0.0691405	0.0891506	1.70704	0.501589	0.0203593
6285617025_R03C02	Other	TCGA	-1.3877	1.47295	-3.27647	-0.211012	0.696261	0.216401	0.377122	0.166672	1.10658	0.0959817	1.52173	0.120042	0.091357
GSM1317096	Other	GSE54503	-1.38953	0.580805	-2.16686	-0.70619	0.68126	0.170128	0.324755	-0.0678193	-0.202972	0.244073	1.16778	0.937853	0.0973478
GSM1317168	Other	GSE54503	-1.39023	0.660461	-2.08966	-0.677208	0.667751	0.106154	0.17611	-0.127723	-0.183255	0.101278	0.700963	0.637023	0.0840918
GSM1317172	Other	GSE54503	-1.39329	0.784873	-2.00042	-0.659576	0.70328	0.12806	0.134435	-0.474376	-0.158594	0.0784474	0.741668	0.555394	0.0812147
GSM3455780_200526580085_R05C01	Other	GSE122126	-1.395	0.75275	-2.93249	-0.563067	0.332693	0.0824766	0.0534287	-0.112868	-0.0338194	0.0833789	1.35244	-0.0415332	0.0199692
GSM3455799_200687110069_R06C01	Other	GSE122126	-1.3955	0.738045	-2.56381	-0.411343	0.258945	0.0907424	0.0690742	0.259911	-0.141697	0.104347	2.03354	0.681532	0.0269176
GSM1317054	Other	GSE54503	-1.39588	0.619646	-2.08104	-0.68321	0.611295	0.0663913	0.14509	-0.365508	-0.210385	0.0973333	0.789619	0.707922	0.0932188
GSM1317068	Other	GSE54503	-1.39779	0.736318	-2.13576	-0.676743	0.635394	0.0721101	0.296621	-0.441681	-0.201572	0.0391233	0.896808	0.631616	0.0890109
GSM3455792_200687110064_R07C01	Other	GSE122126	-1.39864	1.56188	-2.54886	0.069028	0.703904	0.391121	0.536004	0.636651	0.079792	0.164694	1.6704	0.592844	0.0822977
9283265030_R03C02	Other	GSE60753	-1.39957	0.795285	-2.69766	-0.597649	0.398232	0.0716105	0.0437854	0.245419	-0.270294	0.0384109	2.16453	0.407895	0.107844
GSM3712017_200069280178_R06C02	Other	GSE129374	-1.4017	0.614661	-2.98263	-0.724636	0.613237	0.0782786	0.122057	-0.481552	-0.033414	0.0381187	1.1635	0.273675	0.0616792
GSM2047054	Other	GSE77269	-1.4021	0.966117	-2.4031	-0.532927	0.950364	0.230301	0.289504	0.395113	-0.0339144	0.123708	1.39943	0.80087	0.0913697
GSM1317120	Other	GSE54503	-1.40285	0.627301	-2.09187	-0.707027	0.691905	0.102522	0.203158	-0.413141	-0.0812271	0.0932785	0.775776	0.510371	0.0894179
GSM1317126	Other	GSE54503	-1.40557	0.840686	-2.21032	-0.624733	0.797283	0.237318	0.309921	0.225699	-0.142354	0.132146	0.786559	0.43546	0.0993363
6285650086_R05C01	HCC	TCGA	-1.40918	1.82005	-3.10746	-0.179094	0.895353	0.139465	0.492771	0.252656	0.162208	0.287324	1.60357	0.459479	0.111892
GSM1317092	Other	GSE54503	-1.40943	0.710594	-2.20411	-0.675102	0.709561	0.117715	0.267299	-0.356156	-0.0754573	0.0783561	0.797067	0.684972	0.0860676
GSM3093731	Other	GSE113019	-1.4113	0.784437	-2.02532	-0.69861	0.757045	0.156951	0.338558	0.122503	-0.201968	0.0869223	0.749771	0.42308	0.0975886
GSM2047058	Other	GSE77269	-1.41215	1.04244	-2.36314	-0.568714	0.944871	0.137415	0.420895	0.399351	-0.134093	0.265936	1.08911	0.905691	0.0967591
GSM2047048	Other	GSE77269	-1.41283	1.12399	-2.34546	-0.574922	0.892384	0.166495	0.429212	0.288281	0.246617	0.258319	1.69679	0.94992	0.101009
8691811132_R05C02	HCC	GSE60753	-1.41326	1.76713	-2.94688	-0.135175	1.32641	1.2207	0.477509	0.538878	0.367895	0.531232	1.93602	0.60042	0.11412
GSM3455791_200687110064_R06C01	Other	GSE122126	-1.41386	1.21249	-2.92281	-0.0710267	0.582035	0.372684	0.392548	0.589875	0.118797	0.175014	1.71917	0.840353	0.0903022
GSM1317114	Other	GSE54503	-1.41526	0.708961	-2.24513	-0.63522	0.701625	0.147838	0.220642	0.0309983	-0.049435	0.113425	0.792743	0.61944	0.0902276
GSM1317112	Other	GSE54503	-1.41616	0.720838	-2.28468	-0.668933	0.803325	0.177224	0.368072	0.0493397	-0.131684	0.190155	0.818681	0.580649	0.0969901
GSM1317104	Other	GSE54503	-1.41638	0.676251	-2.19101	-0.612359	0.84599	0.149326	0.253342	0.183891	-0.0294445	0.107068	0.856037	0.588032	0.0930301
L035N	Other	GSE89852	-1.41731	0.800946	-2.32795	-0.635068	0.677096	0.0775895	0.382058	-0.517912	0.0190773	0.0775342	0.889909	0.780752	0.101167
9305216038_R03C02	HCC	TCGA	-1.41822	1.6959	-3.04467	-0.494316	1.09514	0.635085	0.342191	0.445698	0.540683	0.299032	1.94745	0.633252	0.103277
GSM2047051	Other	GSE77269	-1.4208	0.96488	-2.35835	-0.543173	0.838408	0.248458	0.362493	0.414313	-0.104477	0.125534	1.013	0.673532	0.094682
GSM3455794_200687110069_R01C01	Other	GSE122126	-1.42204	0.704228	-2.76857	-0.4977	0.398463	0.0897962	0.0453475	0.00983765	0.025878	0.0603652	1.95135	0.631994	0.00671602
GSM3712008_200069280178_R02C01	Other	GSE129374	-1.4229	0.663621	-3.10032	-0.496109	0.415877	0.0531775	0.0813078	-0.0718584	0.253739	0.043452	1.29687	0.430402	0.014415
GSM3711992_200069280159_R02C02	Other	GSE129374	-1.42442	1.00538	-2.71264	-0.608266	0.471387	0.0483198	0.094502	-0.440881	-0.0532789	0.0340822	1.02802	0.156449	0.0569165
L055N	Other	GSE89852	-1.42502	0.826268	-2.32542	-0.56615	0.675035	0.123616	0.325307	-0.013311	0.0522728	0.174137	1.0266	0.842687	0.0937131
GSM1317147	Other	GSE54503	-1.42573	0.619743	-2.05436	-0.707573	0.64231	0.110644	0.256515	-0.468994	-0.210877	0.139397	0.672121	0.596931	0.0858718
L075N	Other	GSE89852	-1.42866	0.706057	-2.33184	-0.590872	0.571173	0.0623832	0.290116	-0.139484	-0.051563	0.0318356	0.841302	0.629016	0.0982378
GSM3455796_200687110069_R03C01	Other	GSE122126	-1.42976	1.2131	-3.15103	-0.16082	0.624444	0.236019	0.313997	0.415325	0.111325	0.109205	2.53657	0.64738	0.0740663
GSM4052032	HCC	GSE136583	-1.43001	0.512031	-1.58345	-0.251575	0.321634	0.0553308	0.0089935	-0.530433	0.118839	0.04621	0.81878	1.04953	0.101195
GSM1317141	Other	GSE54503	-1.43413	0.751838	-2.28037	-0.571819	0.823764	0.256479	0.366286	0.294371	-0.0865159	0.124128	0.871431	0.67618	0.0986321
GSM1941303	HCC	GSE75041	-1.43555	0.766697	-2.45119	-0.563089	0.74477	0.113859	0.483362	0.347198	0.116852	0.0937168	1.25006	0.69085	0.118079
GSM1317090	Other	GSE54503	-1.43748	0.705137	-2.27112	-0.638914	0.802506	0.284277	0.366545	0.370151	-0.0923767	0.095799	0.916307	0.729159	0.111678
GSM3455789_200687110064_R04C01	Other	GSE122126	-1.43785	0.71863	-2.71691	-0.0852027	0.35507	0.171344	0.060966	0.554624	0.124528	0.133954	1.98293	0.985822	0.0372416
9305216081_R05C01	HCC	TCGA	-1.43829	1.34021	-2.47566	-0.18477	0.64158	0.139322	0.445046	0.707652	-0.228427	0.0370959	1.60019	0.53636	0.112933
GSM3712015_200069280178_R04C02	Other	GSE129374	-1.43926	0.674286	-2.62165	-0.50478	0.44055	0.0669299	0.0873375	-0.284768	0.146843	0.0303927	1.19334	0.243715	0.0398891
GSM3455841_202410280057_R05C01	Other	GSE122126	-1.43971	0.705798	-2.642	-0.511891	0.307283	0.0722887	0.0369588	0.0145752	0.0800879	0.0794703	1.95513	0.65283	0.00532606
GSM1317145	Other	GSE54503	-1.4426	0.720456	-2.14705	-0.687554	0.743517	0.116951	0.251091	-0.289079	-0.329994	0.110813	0.934955	0.772928	0.102884
8691811132_R04C01	Other	GSE60753	-1.4508	0.930296	-2.32707	-0.56175	0.462565	0.178462	-0.0517975	-1.00423	-0.462587	0.0799451	1.43614	-0.036359	0.125969
L038N	Other	GSE89852	-1.45227	0.845882	-2.12938	-0.616528	0.848271	0.154051	0.35611	0.388919	-0.128462	0.158082	0.852037	0.755236	0.0959593
9721366037_R04C01	HCC	TCGA	-1.45312	1.25817	-2.51819	-0.22994	0.61211	0.0938999	0.383191	-0.363314	-0.367869	0.120767	1.58392	0.583486	0.115274
GSM3455775_101032610022_R04C02	Other	GSE122126	-1.45804	0.731267	-2.92717	-0.575797	0.353357	0.0597346	0.0408869	0.0954851	-0.221648	0.0436895	1.81426	0.432887	0.059695
GSM3455787_200687110064_R02C01	Other	GSE122126	-1.4582	0.59484	-3.22486	-0.347235	0.236509	0.119288	0.031433	0.286361	0.050231	0.0679999	2.0509	0.878693	0.0173935
GSM3455776_200526580085_R01C01	Other	GSE122126	-1.46155	0.859015	-2.89539	-0.517721	0.345215	0.0896468	0.0703082	-0.095067	-0.0101851	0.0774611	1.52593	0.156684	0.0176188
GSM3455788_200687110064_R03C01	Other	GSE122126	-1.46668	0.682568	-3.10072	-0.213305	0.325031	0.160213	0.0647313	0.294764	0.0892409	0.0748675	2.05814	0.846138	0.0360361
GSM3093765	Other	GSE113019	-1.46845	0.656224	-1.95055	-0.749459	0.776298	0.149034	0.367964	0.0491878	-0.192274	0.152877	0.723952	0.508587	0.10729
GSM3712022_200069280228_R05C01	Other	GSE129374	-1.46886	0.960656	-3.04146	-0.576076	0.413848	0.0578502	0.0356016	-0.0111329	0.245371	0.0357808	1.25586	0.199912	0.0207128
GSM3455818_201004820115_R08C01	Other	GSE122126	-1.46896	0.657804	-3.01826	-0.483963	0.310096	0.0656116	0.045363	0.0255751	0.0903014	0.0377169	1.83781	0.586603	0.00302918
6285650090_R06C01	Other	TCGA	-1.46958	1.40045	-3.31732	-0.237041	0.830845	0.0659848	0.506449	-0.0589788	-0.0985455	0.0497534	1.72711	0.730015	0.116192
GSM3093750	Other	GSE113019	-1.47054	0.691892	-2.15134	-0.677703	0.598993	0.141434	0.382466	-0.417673	-0.153566	0.0879817	0.806344	0.659695	0.113346
M765	HCC	GSE56588	-1.47106	0.883251	-2.22003	-0.645844	1.01787	0.62358	0.251975	0.0333216	-0.105636	0.12277	0.963156	0.779024	0.0877752
L053N	Other	GSE89852	-1.47229	0.746306	-2.24244	-0.625439	0.724652	0.104614	0.315459	0.22735	-0.0827575	0.165242	0.831654	0.691079	0.0957382
GSM3093759	Other	GSE113019	-1.47365	0.868773	-1.98586	-0.574427	0.939172	0.204413	0.278668	0.235988	-0.0200008	0.174265	1.01812	0.791837	0.10316
L033N	Other	GSE89852	-1.47625	0.735644	-2.31672	-0.561726	0.660545	0.0743969	0.431504	0.0829257	-0.131841	0.0267032	0.847165	0.678719	0.0997095
GSM3455786_200687110064_R01C01	Other	GSE122126	-1.48175	0.641077	-2.84428	-0.311435	0.264687	0.135312	0.0364685	0.307848	0.0412984	0.0672146	1.92801	0.561855	0.0243517
GSM1317116	Other	GSE54503	-1.48199	0.614981	-2.03185	-0.669771	0.636999	0.195977	0.349782	-0.0547336	-0.288486	0.104731	0.843411	0.630306	0.0973281
8942318129_R01C01	Other	GSE60753	-1.48555	1.28897	-2.58067	-0.464007	1.13778	0.350828	0.229838	-0.374489	0.302742	0.209589	0.698053	-0.137717	0.0884969
L040N	Other	GSE89852	-1.49196	0.816938	-2.36881	-0.604318	0.62155	0.0861103	0.42004	-0.263468	-0.0935716	0.065041	0.894866	0.678002	0.0988434
GSM1317074	Other	GSE54503	-1.49213	0.681153	-2.11402	-0.637938	0.736506	0.0655238	0.125837	-0.413824	-0.177408	0.154246	0.721122	0.73464	0.0832497
GSM1317046	Other	GSE54503	-1.49307	0.648213	-2.3033	-0.687458	0.540717	0.0452841	0.340296	-0.423955	-0.50869	0.031379	0.937912	0.743135	0.0979013
6285650060_R02C02	Other	TCGA	-1.4961	1.21762	-3.15848	-0.510348	0.610075	0.0806021	0.253013	-0.313068	0.167082	0.106667	1.58858	0.552174	0.0854001
GSM2047092	HCC	GSE77269	-1.49826	0.988069	-2.42395	-0.636262	0.758552	0.289956	0.345436	0.441574	-0.324788	0.131361	1.14514	0.638421	0.0882039
GSM2047059	Other	GSE77269	-1.49988	0.954602	-2.42294	-0.321321	1.05531	0.513304	0.545741	0.282476	0.0211778	0.29116	0.9413	0.770538	0.119711
GSM4052048	HCC	GSE136583	-1.50283	1.06057	-1.51352	-0.550749	0.330174	0.0847624	0.0334374	0.418297	0.0349775	0.0757442	0.280953	0.533399	0.0816301
9934987023_R02C01	HCC	TCGA	-1.50481	1.34188	-2.58937	-0.0800841	0.696342	0.150941	0.190495	0.234036	0.369145	0.028347	1.43342	0.483119	0.0980984
GSM3093756	Other	GSE113019	-1.50551	0.710406	-2.07794	-0.612134	0.574918	0.101379	0.337375	0.390692	-0.126804	0.0751598	0.917774	0.545708	0.0932681
GSM1317060	Other	GSE54503	-1.5058	0.642372	-2.22684	-0.719824	0.684672	0.0714296	0.311753	-0.363828	-0.214753	0.0608584	0.882612	0.514198	0.0982392
L079N	Other	GSE89852	-1.50636	0.805213	-2.25598	-0.631021	0.671937	0.13849	0.220275	-0.265662	-0.0854043	0.110393	0.726845	0.707483	0.090736
8942318120_R02C01	Other	GSE60753	-1.5072	1.183	-2.51789	-0.638729	0.711679	0.230946	0.243996	-0.166935	0.223613	0.187635	0.784151	0.214633	0.0949312
9934987023_R05C01	HCC	TCGA	-1.50817	1.37168	-1.7481	-0.385842	0.477533	0.33341	0.438582	0.599382	-0.308371	1.04625	2.67534	1.03132	0.122594
GSM1317156	Other	GSE54503	-1.51205	0.739814	-2.23927	-0.604899	0.753172	0.195396	0.387809	0.253518	-0.200147	0.097589	0.889274	0.450329	0.107828
GSM4052080	Other	GSE136583	-1.51392	0.603434	-1.61314	-0.610262	0.478764	0.049046	0.00651637	-0.477042	-0.0237693	0.0418447	0.797753	0.602943	0.0867041
GSM4052065	Other	GSE136583	-1.51404	0.674902	-1.73337	-0.712437	0.331522	0.0679693	0.0456953	0.183649	-0.0630052	0.057242	0.808804	0.852436	0.0719962
GSM1317108	Other	GSE54503	-1.51432	0.711942	-2.16086	-0.646603	0.71424	0.145988	0.353323	0.412787	-0.338647	0.0872693	0.961475	0.629437	0.100515
GSM1317102	Other	GSE54503	-1.51684	0.616937	-1.99763	-0.678458	0.639789	0.108987	0.23662	-0.253474	-0.254192	0.0791963	0.733348	0.584697	0.0870675
GSM1317066	Other	GSE54503	-1.51804	0.587098	-2.20052	-0.566662	0.56072	0.0889327	0.362498	0.231026	-0.502207	0.0851689	1.02834	0.60482	0.103458
GSM1317044	Other	GSE54503	-1.51836	0.64745	-2.18599	-0.702871	0.587718	0.0633966	0.212313	-0.342653	-0.386132	0.0531689	0.553899	0.581814	0.0877772
GSM1317165	Other	GSE54503	-1.51863	0.652372	-2.01348	-0.724765	0.630172	0.102812	0.309172	-0.126824	-0.167445	0.0736072	0.96944	0.766786	0.0917316
GSM2047063	Other	GSE77269	-1.52159	0.884849	-2.30778	-0.609265	0.860797	0.330188	0.286471	-0.0418477	-0.214414	0.161023	1.0348	0.858838	0.10255
GSM3712024_200069280228_R02C02	Other	GSE129374	-1.52496	0.815772	-2.6898	-0.489307	0.472426	0.0587966	0.090589	-0.015838	0.196021	0.0569863	1.16426	0.103714	0.0102803
GSM1317078	Other	GSE54503	-1.52738	0.581201	-2.21116	-0.802027	0.626768	0.0488037	0.151819	-0.461151	-0.41885	0.127598	0.636326	0.630768	0.0880152
GSM2047061	Other	GSE77269	-1.52754	0.866328	-2.35213	-0.573216	0.772163	0.116906	0.526371	-0.364758	-0.0752181	0.223945	1.28076	0.930799	0.112266
GSM1317056	Other	GSE54503	-1.53008	0.582315	-2.29661	-0.806395	0.598773	0.0850673	0.258399	-0.153787	-0.225239	0.0208402	0.769312	0.424384	0.0971408
GSM1317135	Other	GSE54503	-1.53163	0.728849	-2.05622	-0.680846	0.661874	0.117593	0.245747	-0.32617	-0.247176	0.121443	0.810322	0.599078	0.0925681
8691811132_R06C01	Other	GSE60753	-1.53202	1.25442	-3.13152	-0.296399	0.691358	0.0914612	0.364445	-0.462381	0.0626692	0.0749406	1.38288	0.385583	0.100021
GSM2047053	Other	GSE77269	-1.53288	0.980383	-2.38265	-0.541845	0.990027	0.123605	0.582771	0.338276	-0.246109	0.0994702	1.17068	0.823663	0.113577
9704031081_R05C01	HCC	TCGA	-1.53424	1.56893	-2.81255	-0.128109	0.826011	0.101399	0.456007	0.399523	-0.216007	0.0477808	2.026	0.904356	0.123992
GSM3455781_200526580085_R06C01	Other	GSE122126	-1.53546	0.936903	-2.84914	-0.481495	0.369573	0.0912293	0.0438288	-0.100977	-0.019606	0.0769497	1.50535	0.257847	0.0219873
M455	HCC	GSE56588	-1.53621	0.669511	-2.18752	-0.744345	0.605862	0.131554	0.125838	-0.313757	-0.201233	0.10808	0.71945	0.667573	0.081675
GSM1317171	Other	GSE54503	-1.53788	0.646327	-1.96086	-0.717751	0.669844	0.115692	0.223803	-0.309661	-0.193936	0.0833972	0.750804	0.838262	0.0954072
GSM4052078	Other	GSE136583	-1.54058	0.684248	-1.45373	-0.355269	0.584843	0.0393803	0.0303212	-0.677543	0.0413046	0.0370776	1.49075	1.19568	0.0730045
GSM1317128	Other	GSE54503	-1.5411	0.668314	-2.23756	-0.693486	0.606962	0.133835	0.321916	0.146077	-0.22685	0.126813	0.89517	0.408373	0.0990025
L046N	Other	GSE89852	-1.54207	0.801738	-2.16779	-0.642052	0.699907	0.136286	0.341779	0.186532	-0.118592	0.132109	0.762352	0.682081	0.0968591
L036N	Other	GSE89852	-1.54819	0.786768	-2.4481	-0.559314	0.627977	0.0788022	0.43222	0.0102851	-0.109872	0.0942465	0.781436	0.647303	0.0997954
L042N	Other	GSE89852	-1.55027	0.725293	-2.35881	-0.633255	0.663149	0.0916748	0.347975	0.208414	-0.203127	0.0639817	0.841288	0.594034	0.107158
6285650047_R04C01	Other	TCGA	-1.55444	1.32793	-3.17979	-0.273588	0.741237	0.0945378	0.381521	-0.186182	-0.0290425	0.0515799	1.5724	0.424033	0.100709
GSM1317098	Other	GSE54503	-1.55506	0.651566	-2.10888	-0.691191	0.618631	0.0980141	0.238167	-0.540022	-0.178975	0.0974794	0.883187	0.755746	0.107942
6285650047_R02C01	Other	TCGA	-1.55758	1.42302	-3.2457	-0.451835	0.89309	0.11991	0.378625	0.0467566	0.236841	0.0552328	1.5063	0.441123	0.104478
L070N	Other	GSE89852	-1.56787	0.808734	-2.29978	-0.631284	0.627794	0.0622024	0.274184	-0.273069	-0.191875	0.136109	0.975964	0.742943	0.0960268
GSM1317076	Other	GSE54503	-1.56825	0.849223	-2.15838	-0.700488	0.807889	0.548305	0.198437	0.137463	-0.0564304	0.0870684	0.827128	0.687744	0.0873801
6285633107_R02C02	Other	TCGA	-1.5761	1.33384	-3.23902	-0.322866	0.904376	0.387921	0.27216	0.327483	0.257052	0.0689862	0.99193	0.175162	0.0902868
6285650063_R03C02	Other	TCGA	-1.58013	1.39533	-3.19399	-0.302438	0.722226	0.117629	0.362806	0.3072	0.0749866	0.0719451	1.51017	0.402761	0.108559
GSM2047044	Other	GSE77269	-1.58018	0.997833	-2.27054	-0.554283	0.853613	0.399737	0.243597	0.246667	-0.0708691	0.150959	1.14089	0.784421	0.0929639
GSM3093762	Other	GSE113019	-1.58089	0.678074	-2.11281	-0.686035	0.744518	0.123667	0.358113	-0.106621	-0.139724	0.0709771	0.829526	0.686177	0.10094
GSM2047062	Other	GSE77269	-1.58233	1.04433	-2.32599	-0.564615	0.814014	0.163672	0.599255	0.567255	0.102293	0.118356	1.08195	0.572648	0.120683
L034N	Other	GSE89852	-1.5838	0.805346	-2.33603	-0.680312	0.697945	0.0963184	0.3806	-0.310335	-0.180124	0.111982	0.756951	0.537013	0.110774
GSM1317143	Other	GSE54503	-1.58542	0.601724	-2.25475	-0.688869	0.675707	0.132941	0.407504	-0.256414	-0.259981	0.0855707	0.895191	0.732097	0.107918
GSM3093774	Other	GSE113019	-1.58941	0.780907	-2.15047	-0.648878	0.718232	0.105299	0.271698	-0.0171981	-0.060839	0.0516712	0.699943	0.628665	0.0944186
L057N	Other	GSE89852	-1.59041	0.789582	-2.28605	-0.575066	0.661853	0.0804538	0.233402	-0.18867	-0.19112	0.0776072	0.764716	0.679346	0.0906966
8942318118_R05C02	Other	GSE60753	-1.59348	1.02517	-2.67978	-0.619975	0.837859	0.126053	0.233073	-0.309417	0.314907	0.265023	0.787834	0.0499118	0.0822061
M701	HCC	GSE56588	-1.59445	0.837467	-2.33924	-0.651627	0.8404	0.224962	0.416681	0.0880977	-0.0227343	0.154834	1.00584	0.861501	0.10616
GSM2047049	Other	GSE77269	-1.59553	1.14393	-2.30051	-0.538775	0.850368	0.221525	0.454585	0.343527	-0.235015	0.168237	1.27202	0.888548	0.10505
GSM1317122	Other	GSE54503	-1.59838	0.85987	-2.31108	-0.642309	0.843783	0.216642	0.396508	0.406723	-0.247156	0.0834703	1.03809	0.540583	0.0997841
GSM2047052	Other	GSE77269	-1.59963	0.962366	-2.42663	-0.297004	0.877658	0.545775	0.565321	0.488062	-0.354598	0.231653	1.52011	0.943045	0.111049
GSM1317160	Other	GSE54503	-1.60013	0.638468	-2.07414	-0.682331	0.65686	0.108612	0.18457	-0.514195	-0.311919	0.115543	0.55208	0.631005	0.0964648
9283265167_R05C01	HCC	TCGA	-1.60073	1.3432	-3.08767	-0.360693	0.650401	0.109465	0.341693	-0.026299	0.0560932	0.0936803	1.48276	0.502664	0.0908261
GSM3712021_200069280228_R04C01	Other	GSE129374	-1.60118	0.696396	-2.76829	-0.536802	0.386532	0.0511223	0.054549	0.0329101	0.17923	0.0350867	1.50112	0.631673	0.00370233
L080N	Other	GSE89852	-1.60415	0.870249	-2.32371	-0.645203	0.780285	0.198256	0.371618	0.409538	-0.0206589	0.0789406	0.925687	0.651039	0.102365
L041N	Other	GSE89852	-1.60477	0.747373	-2.20608	-0.59597	0.747216	0.120243	0.174287	-0.374887	-0.0672082	0.0668493	0.684289	0.699498	0.0948411
GSM3712012_200069280178_R01C02	Other	GSE129374	-1.60723	0.992739	-3.06807	-0.365167	0.441708	0.0533375	0.0516192	-0.0351046	0.270277	0.0292603	1.0383	0.270924	0.010662
GSM3712001_200069280173_R06C01	Other	GSE129374	-1.60745	0.833946	-3.0454	-0.572741	0.279044	0.0476975	0.041542	0.0158835	0.0682791	0.0355251	1.61171	0.537904	0.00287145
8942318120_R01C01	Other	GSE60753	-1.60824	1.02857	-2.71715	-0.542714	1.32166	0.151188	0.188598	-0.552608	0.131208	0.215214	0.544083	0.0908578	0.0861634
L072N	Other	GSE89852	-1.60902	0.838157	-2.29892	-0.648979	0.615379	0.125266	0.309572	-0.258839	-0.0798653	0.113899	0.78756	0.581789	0.0965296
GSM3093777	Other	GSE113019	-1.60952	0.758363	-2.01752	-0.695024	0.693918	0.134262	0.332901	-0.0968708	-0.161333	0.106849	0.753014	0.696045	0.106078
GSM3358012_200705860085_R04C01	Other	GSE119100	-1.61269	0.623869	-2.90821	-0.211841	0.246518	0.084678	0.0378943	-0.503271	-0.552511	0.0344475	1.02918	-0.436207	0.10767
GSM3712011_200069280178_R06C01	Other	GSE129374	-1.61355	1.08818	-3.21681	-0.0909013	0.440263	0.0682256	0.0597536	0.0686408	0.291696	0.037315	1.17331	0.166405	0.00261374
GSM3711988_200069280159_R04C01	Other	GSE129374	-1.61394	1.31998	-2.61332	-0.12709	0.865012	0.0516793	0.262292	0.266321	0.214027	0.0648584	1.19192	0.216645	0.0711555
L056N	Other	GSE89852	-1.61589	0.695602	-2.1282	-0.706135	0.651622	0.106256	0.281086	-0.395313	-0.304236	0.0441461	0.704649	0.558075	0.0957734
6285650086_R03C01	Other	TCGA	-1.61799	1.45738	-3.35043	-0.126023	0.836439	0.448534	0.429042	0.371914	0.074234	0.0458812	1.50245	0.311051	0.0958128
GSM1317085	Other	GSE54503	-1.61928	0.675413	-2.07617	-0.73991	0.715913	0.0814256	0.209351	-0.0410596	-0.417223	0.0850958	0.710884	0.563455	0.0929526
GSM1317062	Other	GSE54503	-1.61945	0.637982	-2.05569	-0.708858	0.737085	0.0657034	0.189301	-0.430806	-0.104084	0.0854063	1.00967	0.863653	0.0894404
GSM1317053	Other	GSE54503	-1.62243	0.630435	-2.20507	-0.783263	0.550045	0.0244838	0.194	-0.242611	-0.27675	0.0591963	0.519942	0.455578	0.0918654
L039N	Other	GSE89852	-1.62353	0.830818	-2.24715	-0.680356	0.659374	0.116817	0.365463	0.148088	-0.146845	0.0980638	0.903377	0.728518	0.105772
GSM3357783_200357150041_R03C01	Other	GSE119100	-1.62485	1.42467	-3.29539	-0.223276	0.906443	0.263965	0.433522	0.43159	-0.214204	0.0366027	1.37439	0.15281	0.107296
GSM1317124	Other	GSE54503	-1.62711	0.58286	-2.00171	-0.701638	0.62186	0.106406	0.277418	-0.168217	-0.251083	0.102539	0.80069	0.685702	0.0980886
B110	Other	GSE56588	-1.6276	0.720421	-2.21372	-0.689204	0.534861	0.0675304	0.22887	-0.48221	-0.224172	0.0267351	0.829416	0.728316	0.0874382
GSM1317081	Other	GSE54503	-1.62984	0.649535	-2.4297	-0.653941	0.711876	0.0914236	0.329589	-0.452217	-0.210698	0.065863	1.06428	0.744157	0.10176
7796806009_R02C02	HCC	TCGA	-1.63075	0.925069	-3.44986	-0.243865	0.396243	0.0755988	0.046028	-0.546708	-0.511329	0.0295708	1.6931	0.286553	0.0864239
L067N	Other	GSE89852	-1.6312	0.693005	-2.21607	-0.720508	0.541527	0.0861337	0.24752	-0.130807	-0.233296	0.0548858	0.900766	0.695744	0.0965479
L062N	Other	GSE89852	-1.63185	0.793601	-2.28081	-0.630422	0.620347	0.0864621	0.41361	-0.324131	-0.146074	0.089936	0.893376	0.834108	0.102032
6285650047_R01C02	Other	TCGA	-1.63256	1.57263	-3.3293	-0.182688	1.05251	0.109212	0.468469	-0.173397	0.344075	0.0623561	1.59006	0.554949	0.107051
GSM3357760_200357150041_R01C01	Other	GSE119100	-1.63397	1.5545	-3.14216	-0.0661714	0.84388	0.164961	0.433236	0.518771	0.375065	0.0599086	1.47019	0.0830063	0.10453
GSM1317086	Other	GSE54503	-1.63554	0.598779	-2.11185	-0.777871	0.583326	0.036604	0.227734	-0.385888	-0.220186	0.0472328	1.16304	0.848648	0.103829
6285633076_R03C01	Other	TCGA	-1.63906	1.3884	-3.09121	-0.423086	0.728239	0.155124	0.416323	0.265891	0.152574	0.0706483	1.58161	0.332654	0.106658
L077N	Other	GSE89852	-1.63983	0.75033	-2.35286	-0.649048	0.700238	0.118519	0.360639	-0.0861629	-0.075304	0.0805479	0.845085	0.766237	0.101502
GSM1317110	Other	GSE54503	-1.64118	0.665379	-2.03487	-0.739847	0.69325	0.150721	0.263752	-0.0177796	-0.273649	0.0828675	0.74923	0.614094	0.0997475
9305216081_R04C01	HCC	TCGA	-1.64142	1.13635	-2.84685	-0.322731	0.832989	0.0949118	0.44279	-0.332271	-0.287443	0.0525296	1.56175	0.538467	0.104755
GSM1317106	Other	GSE54503	-1.64197	0.64637	-2.11663	-0.566625	0.7066	0.157287	0.412274	0.191354	-0.263982	0.0783744	0.84729	0.504005	0.113194
8942318129_R01C02	Other	GSE60753	-1.64306	0.979485	-2.72348	-0.627802	0.8689	0.132868	0.128661	-0.538991	-0.0133022	0.218703	0.238671	-0.458336	0.0838735
GSM1317051	Other	GSE54503	-1.64407	0.605661	-2.10307	-0.670641	0.573626	0.0505916	0.158892	-0.565242	-0.329238	0.0304657	0.717199	0.640157	0.0864337
GSM1317162	Other	GSE54503	-1.64682	0.543983	-1.88162	-0.68513	0.599185	0.0952305	0.202739	-0.507968	-0.313957	0.0979725	0.851194	0.738515	0.104595
8942318129_R02C01	Other	GSE60753	-1.65001	0.98935	-2.52891	-0.47011	0.955468	0.277871	0.246892	-0.00575639	-0.163822	0.225552	0.730284	-0.0978895	0.0820892
GSM2047050	Other	GSE77269	-1.6503	0.811673	-2.32996	-0.558112	1.0906	0.226408	0.55955	0.518397	-0.0276134	0.128018	1.04708	0.742285	0.112181
B51	Other	GSE56588	-1.65158	0.727231	-2.24712	-0.549804	0.711189	0.196668	0.407392	0.434077	-0.174624	0.0792405	0.663511	0.605928	0.109877
GSM3357947_200482880069_R01C01	Other	GSE119100	-1.65166	1.4257	-3.19418	-0.350498	0.614331	0.0697628	0.375273	-0.485006	0.2299	0.0322192	1.32853	0.343727	0.0950763
GSM3712013_200069280178_R02C02	Other	GSE129374	-1.65214	1.18614	-2.87533	-0.461583	0.455604	0.0609133	0.0788584	-0.214372	0.093993	0.0340822	1.26473	0.0734056	0.0320902
8784233035_R01C01	Other	GSE60753	-1.65303	1.1892	-3.03107	-0.646829	0.626485	0.145089	0.295559	-0.203789	0.12382	0.0889862	1.54027	0.593203	0.104907
GSM1317070	Other	GSE54503	-1.65319	0.611508	-2.38852	-0.661435	0.692886	0.0808993	0.263917	-0.364361	-0.344232	0.0437077	0.843504	0.69717	0.105271
8942318150_R05C01	Other	GSE60753	-1.65442	1.02007	-2.61532	-0.351883	0.647297	0.107109	0.175511	-0.379163	0.121955	0.174667	0.507398	-0.262032	0.0717976
GSM2047055	Other	GSE77269	-1.65449	1.09029	-2.2663	-0.603792	0.842925	0.106807	0.278677	0.116386	-0.162278	0.219452	1.03603	0.870008	0.102847
M771	HCC	GSE56588	-1.65847	0.5289	-2.11457	-0.837788	0.41716	0.0638599	0.0772318	-0.388352	-0.561904	0.0353706	0.820514	0.626124	0.0923977
6285650047_R04C02	Other	TCGA	-1.66016	1.54828	-3.4186	-0.107051	1.03242	0.462191	0.425529	0.494842	0.521955	0.0785022	1.34944	0.414448	0.105935
8784233057_R02C01	HCC	GSE60753	-1.66029	1.07141	-3.2789	-0.288929	0.563767	0.0795512	0.108266	-0.41427	-0.130356	0.0707031	0.508554	-0.218747	0.0758872
8942318150_R01C02	Other	GSE60753	-1.66063	1.15824	-2.56247	-0.597706	0.853232	0.284758	0.130232	-0.549446	0.0455066	0.208164	0.770867	-0.21551	0.0902924
6285633076_R01C01	HCC	TCGA	-1.66256	1.14134	-2.95801	-0.65567	0.532109	0.0660619	0.21426	-0.603071	0.468538	0.0312876	1.8871	0.452724	0.0941919
L064N	Other	GSE89852	-1.66569	0.750088	-2.27723	-0.63853	0.596318	0.0990947	0.29764	-0.451723	-0.189088	0.0621369	0.793566	0.65176	0.103416
GSM1317042	Other	GSE54503	-1.66625	0.609924	-2.29614	-0.654043	0.764005	0.1159	0.408216	-0.0318929	-0.323125	0.0429771	0.801269	0.70506	0.105006
6285650063_R02C02	Other	TCGA	-1.6684	1.31749	-3.32009	-0.408913	0.864827	0.198911	0.430445	0.351474	0.0394231	0.14179	1.59927	0.590288	0.109043
GSM1317082	Other	GSE54503	-1.66929	0.668254	-2.28198	-0.690856	0.484557	0.0175418	0.196741	-0.52489	-0.264779	0.0525662	0.983961	0.840679	0.0965549
L044N	Other	GSE89852	-1.67133	0.763178	-2.27638	-0.64508	0.737231	0.119586	0.358132	0.196357	-0.289428	0.0859725	0.68395	0.417769	0.11437
GSM3711993_200069280159_R03C02	Other	GSE129374	-1.67257	1.09055	-2.93126	-0.57075	0.682562	0.0602996	0.10813	0.0207389	0.365572	0.0335342	1.09665	0.448265	0.00617243
GSM3093734	Other	GSE113019	-1.67293	0.545238	-2.16563	-0.64475	0.761762	0.195759	0.373005	0.342216	-0.175525	0.0690593	0.835823	0.542917	0.114771
6285650060_R03C02	Other	TCGA	-1.67303	1.61235	-3.23988	-0.27793	0.889239	0.20208	0.492873	0.266455	0.00100864	0.0500456	1.58127	0.518578	0.117468
8942326007_R01C02	Other	GSE60753	-1.67419	1.04483	-2.49818	-0.326543	0.867108	0.25756	0.343197	0.12589	0.0546287	0.26274	0.991914	0.110501	0.0943031
GSM3093725	Other	GSE113019	-1.6761	0.725545	-2.14801	-0.648192	0.650892	0.12777	0.371683	0.173237	-0.0685355	0.0823378	0.721098	0.501021	0.109105
GSM3093768	Other	GSE113019	-1.67635	0.775015	-1.8695	-0.643758	0.688387	0.271146	0.228016	0.161177	-0.281495	0.0831598	0.654793	0.543046	0.0977604
GSM3712003_200069280173_R03C02	Other	GSE129374	-1.67653	0.798531	-2.80318	-0.247938	0.469925	0.0620988	0.135493	-0.0709853	0.140543	0.0349041	1.21731	0.316969	0.0173681
6285650090_R05C01	HCC	TCGA	-1.67731	1.41672	-3.10573	-0.00813492	0.731827	0.067189	0.481416	0.126467	-0.250414	0.0458447	1.71121	0.668869	0.106438
GSM1317058	Other	GSE54503	-1.67745	0.646293	-2.14017	-0.649064	0.585408	0.0684154	0.278152	-0.271817	-0.328072	0.0580639	0.916132	0.705809	0.100867
GSM1317133	Other	GSE54503	-1.67961	0.617648	-2.01494	-0.771522	0.671351	0.199096	0.264401	0.0393138	-0.286026	0.080347	0.719809	0.681187	0.105903
8942318120_R04C02	Other	GSE60753	-1.68166	0.833984	-2.49795	-0.651648	0.685731	0.18148	0.222183	-0.364841	0.0828944	0.164438	0.806353	-0.00664974	0.0879012
GSM3712025_200069280228_R03C02	Other	GSE129374	-1.68172	0.852217	-3.12604	-0.466354	0.433034	0.0453794	0.120157	0.0146148	0.0987118	0.119982	1.2416	0.296168	0.00523453
L051N	Other	GSE89852	-1.68184	0.655023	-2.32058	-0.690624	0.589744	0.0654732	0.332732	-0.121395	-0.292005	0.0507762	0.917974	0.649595	0.109355
GSM4052071	Other	GSE136583	-1.68363	0.719503	-1.90714	-0.401324	0.599725	0.240045	0.177646	-0.159672	-0.179437	0.0420091	0.399766	-0.133163	0.07748
GSM4052041	HCC	GSE136583	-1.68406	0.451355	-1.34295	-0.923083	0.341978	0.183631	0.0623255	-0.118687	-0.327772	0.0408949	0.397982	0.583559	0.0929864
GSM3093743	Other	GSE113019	-1.68953	0.621058	-2.11475	-0.696892	0.617276	0.070271	0.332861	-0.0815354	-0.137667	0.0737534	0.924283	0.775492	0.0997531
8942318118_R05C01	Other	GSE60753	-1.69241	1.00142	-2.64798	-0.629652	1.00749	0.10066	0.0146507	-0.407584	0.183406	0.211781	0.696019	0.0056962	0.0797909
GSM1317100	Other	GSE54503	-1.69549	0.504313	-1.97015	-0.697429	0.568201	0.0996795	0.165899	-0.384034	-0.202803	0.0731506	0.71846	0.672835	0.0837609
GSM1504963_5822791027_R06C02	Other	GSE61446	-1.69996	1.4816	-3.48183	0.190656	0.702712	0.0572431	0.462124	0.3115	-0.00962776	0.064968	2.16724	0.622723	0.110639
GSM3358001_200357150146_R02C01	Other	GSE119100	-1.70012	1.42598	-3.01489	-0.192652	0.849566	0.247491	0.536733	0.398301	0.181104	0.0455525	1.37379	0.149704	0.118206
GSM2047045	Other	GSE77269	-1.70081	1.04712	-2.44119	-0.574456	0.892027	0.293932	0.590585	0.0817908	-0.431669	0.0404931	1.19435	0.797065	0.122187
L084N	Other	GSE89852	-1.70152	0.702747	-2.27082	-0.619701	0.745785	0.140824	0.401899	0.360287	-0.378554	0.0728767	0.863755	0.652859	0.104581
9283265030_R03C01	Other	GSE60753	-1.70203	1.22233	-3.24785	-0.243465	0.761506	0.234413	0.467126	0.167295	0.25256	0.0975342	1.36671	0.337748	0.104796
9934987028_R05C02	HCC	TCGA	-1.7043	0.82368	-3.35321	-0.344145	0.442436	0.0722199	0.0661664	-0.391543	-0.402946	0.0363835	1.38705	0.00718955	0.0706767
6285650047_R05C01	Other	TCGA	-1.70484	1.46312	-3.15122	-0.201552	0.877362	0.338045	0.472932	0.37177	0.550656	0.0465936	1.58095	0.313039	0.111233
8942318120_R02C02	Other	GSE60753	-1.70779	0.990728	-2.45523	-0.681846	0.785038	0.159461	0.251599	-0.543492	0.323108	0.233881	0.42482	0.103262	0.0885574
GSM4052101	Other	GSE136583	-1.71107	0.402385	-1.59066	-0.389815	0.413667	0.0444706	0.0247688	-0.327882	-0.156375	0.0305388	0.710589	0.059364	0.0888475
B152	Other	GSE56588	-1.71147	0.650216	-2.33108	-0.623758	0.549557	0.125186	0.374176	-0.172781	-0.267883	0.0141987	0.791845	0.642882	0.108186
B156	Other	GSE56588	-1.71525	0.652457	-2.2843	-0.651168	0.588415	0.0911702	0.363568	-0.064984	-0.156985	0.0311357	1.06334	0.742553	0.0985527
6285650086_R01C02	Other	TCGA	-1.71543	1.24368	-3.30337	-0.290321	0.519453	0.0871155	0.329666	-0.535919	-0.0567944	0.0293516	1.6764	0.593114	0.103744
GSM1504987_5822943019_R05C01	Other	GSE61446	-1.71583	1.22668	-2.80303	-0.317654	0.658486	0.164294	0.19831	0.320143	0.128521	0.0543561	1.82909	0.618058	0.0764646
GSM1317088	Other	GSE54503	-1.71648	0.585676	-2.1887	-0.774864	0.688514	0.0715756	0.24753	0.106596	-0.363308	0.0124749	0.815316	0.558349	0.0982871
GSM4052074	Other	GSE136583	-1.72111	0.570046	-1.22768	-0.267871	0.277057	0.0429944	0.00633564	-0.550262	0.00436525	0.0518538	1.14463	1.36667	0.0768477
L037N	Other	GSE89852	-1.7231	0.593159	-2.31864	-0.617065	0.708461	0.0993738	0.349705	-0.130162	-0.220142	0.093936	0.843154	0.623416	0.117527
GSM3357763_200357980002_R04C01	Other	GSE119100	-1.72426	1.4288	-3.07903	-0.0268277	0.778541	0.145158	0.417852	0.469787	-0.350119	0.0447488	1.32711	0.214796	0.105362
8942318150_R03C02	Other	GSE60753	-1.72509	1.07634	-2.58426	-0.0415582	0.863448	0.174987	0.24476	0.0775555	-0.0589971	0.214411	0.225744	-0.463204	0.0819738
GSM1317139	Other	GSE54503	-1.72897	0.429356	-2.15703	-0.682217	0.510174	0.105396	0.497583	-0.212669	-0.635308	0.0497351	0.886376	0.409171	0.116588
GSM2047056	Other	GSE77269	-1.73003	0.811094	-2.38324	-0.607733	1.00256	0.312696	0.564405	0.308019	-0.0712323	0.134009	1.08095	0.629471	0.116261
6929718042_R01C01	Other	TCGA	-1.73054	1.52047	-3.359	-0.325301	0.87999	0.0839426	0.463603	-0.427418	0.242332	0.0398538	1.6236	0.454058	0.110653
GSM1317048	Other	GSE54503	-1.73276	0.638706	-2.0713	-0.715761	0.545615	0.0396354	0.178462	-0.285275	-0.471311	0.0210045	0.645179	0.567306	0.0971788
GSM3711985_200069280159_R01C01	Other	GSE129374	-1.73401	0.962417	-2.86909	-0.370882	0.450646	0.166627	0.102117	-0.290692	0.0121325	0.0355799	1.01115	0.0931126	0.045387
6285650090_R05C02	Other	TCGA	-1.73403	1.74172	-3.27855	-0.0478692	0.999207	0.15094	0.514925	0.47948	0.240463	0.0568036	1.80822	0.681202	0.117403
7796806009_R05C02	Other	TCGA	-1.73586	1.48625	-3.36152	-0.351677	0.919888	0.190931	0.483966	0.109942	-0.233485	0.0541552	1.8194	0.526659	0.110939
9283265036_R05C01	Other	GSE60753	-1.73767	1.17673	-3.23224	-0.381243	0.623888	0.0788742	0.352278	-0.021806	-0.0698228	0.0595981	1.2458	0.191039	0.0980026
M295	HCC	GSE56588	-1.73853	0.683273	-2.10558	-0.822951	0.540351	0.243297	0.117818	-0.197344	-0.288365	0.0668472	0.647362	0.577536	0.0803833
6285650111_R02C01	Other	TCGA	-1.7396	1.34026	-3.2887	-0.302515	0.632275	0.0633256	0.34903	-0.284443	0.350993	0.0729314	1.45641	0.222714	0.106224
8784233057_R05C01	Other	GSE60753	-1.7396	1.2423	-3.1427	-0.427679	0.62268	0.0937678	0.20492	-0.460432	0.0324073	0.0718904	1.03989	0.149222	0.0755126
L074N	Other	GSE89852	-1.74041	0.838467	-2.22119	-0.572367	0.771136	0.119667	0.454486	0.267619	-0.111382	0.0883835	0.911759	0.647463	0.114024
M715	HCC	GSE56588	-1.74095	0.599423	-2.16287	-0.884343	0.542815	0.0749693	0.341222	-0.257839	-0.394	0.105146	1.00184	0.841278	0.0996081
B108	Other	GSE56588	-1.74128	0.686308	-2.23599	-0.668889	0.542357	0.0798191	0.138425	-0.497205	-0.227134	0.111801	0.709164	0.530068	0.0808626
6285650111_R06C01	Other	TCGA	-1.74255	1.52159	-3.19489	-0.180067	0.873715	0.130754	0.38992	0.14154	0.54715	0.0539908	1.27269	0.122477	0.0975098
GSM3093737	Other	GSE113019	-1.7436	0.592	-2.16958	-0.707109	0.540039	0.0884689	0.319395	-0.585174	-0.199185	0.0407854	0.733002	0.571168	0.109667
GSM4052050	HCC	GSE136583	-1.74378	0.21641	-2.18455	-0.995746	0.200134	0.0335963	0.0292118	-0.165135	-0.563386	0.0208036	0.445189	0.0567716	0.0216521
GSM2047060	Other	GSE77269	-1.74397	0.879694	-2.45259	-0.596175	0.717013	0.144232	0.441175	0.177254	-0.223946	0.112895	1.06063	0.714849	0.111577
GSM4052095	Other	GSE136583	-1.74769	0.651637	-1.24005	-0.565312	0.313474	0.0642659	0.151457	-0.18166	0.0375303	0.0452237	1.15179	0.107945	0.0462306
M433	HCC	GSE56588	-1.74934	0.678779	-2.22903	-0.713591	0.617619	0.152679	0.153168	0.134019	-0.272924	0.088593	0.539067	0.481136	0.075958
B178	Other	GSE56588	-1.74968	0.565916	-2.37659	-0.666508	0.707824	0.0869518	0.20058	-0.0747678	-0.0751566	0.0269144	1.23754	0.798291	0.112784
8942318150_R03C01	Other	GSE60753	-1.7501	0.990974	-2.45911	-0.613297	0.844105	0.14766	0.177638	-0.504668	0.0475278	0.190703	0.40926	-0.251618	0.0813147
8942318118_R04C01	Other	GSE60753	-1.75024	1.03836	-2.66117	-0.681393	0.852238	0.131001	0.269308	-0.466699	0.182595	0.171616	0.463452	-0.0699626	0.0881476
7990895128_R04C01	Other	GSE60753	-1.75074	1.1586	-3.06073	-0.474528	0.558414	0.115973	0.285323	-0.104158	-0.102553	0.0686757	0.913004	0.0504517	0.0750254
L078N	Other	GSE89852	-1.75127	0.847738	-2.14381	-0.730461	0.533357	0.0825487	0.145062	-0.549869	-0.229998	0.0943013	0.890348	0.854935	0.102426
8942318118_R01C01	Other	GSE60753	-1.75231	1.049	-2.69012	-0.540491	1.0156	0.138976	0.161987	-0.0207781	-0.00434542	0.196877	0.285599	-0.359915	0.079398
GSM4052069	Other	GSE136583	-1.75262	0.45653	-1.75591	-0.522284	0.413586	0.0637092	0.10358	0.0241128	0.0368773	0.0477443	1.05979	0.533333	0.0490358
8942326032_R03C02	HCC	GSE60753	-1.75425	1.25889	-3.12577	-0.610661	0.889664	0.663236	0.33761	0.167161	-0.0409474	0.256822	1.15812	0.289944	0.0968746
GSM3357980_200357980022_R01C01	Other	GSE119100	-1.75591	0.943082	-3.00203	-0.610116	0.275224	0.100718	0.0561119	-0.81266	-0.488827	0.0269771	1.78363	-0.0488563	0.112428
L048N	Other	GSE89852	-1.75767	0.656337	-2.1584	-0.673717	0.572998	0.0396268	0.288868	-0.503483	-0.202609	0.0554155	0.789293	0.680223	0.099839
8942318150_R02C02	Other	GSE60753	-1.76025	0.952842	-2.50671	-0.404708	0.69371	0.20719	0.253443	0.0135237	-0.000499133	0.210082	0.582343	-0.16873	0.0901417
GSM3357761_200357150115_R03C01	Other	GSE119100	-1.76046	1.4541	-3.1216	-0.0954629	1.01637	0.227721	0.469158	0.371709	-0.27198	0.045589	1.4519	0.135735	0.108436
9283265029_R05C01	Other	GSE60753	-1.76058	1.31244	-3.22201	-0.262749	0.712417	0.256021	0.476021	0.431509	0.27364	0.0510685	1.47291	0.332653	0.103761
8942318129_R02C02	Other	GSE60753	-1.76605	1.1752	-2.52644	-0.622337	1.08488	0.170413	0.261781	-0.074226	0.093692	0.135562	0.675416	-0.0768783	0.0907839
GSM3093740	Other	GSE113019	-1.77148	0.748254	-2.10765	-0.716578	0.509046	0.0992185	0.251976	-0.312414	-0.340797	0.0461735	0.888351	0.78051	0.102901
NY108	Other	GSE56588	-1.77478	0.675531	-2.22976	-0.585616	0.766567	0.209159	0.37634	0.360105	-0.237074	0.0587519	1.07476	0.741604	0.106408
6285650084_R04C01	Other	TCGA	-1.77539	1.33913	-3.29471	-0.296777	0.791358	0.0876905	0.452431	-0.154113	0.193937	0.0400548	1.67007	0.364157	0.11433
GSM3093747	Other	GSE113019	-1.77539	0.803392	-2.15261	-0.523442	0.900128	0.287901	0.493945	0.385471	-0.377036	0.0793972	0.735838	0.519898	0.122566
GSM3357952_200357150041_R04C01	Other	GSE119100	-1.77705	1.43973	-3.21201	-0.0967522	0.803204	0.1704	0.523439	0.465111	0.534872	0.0513972	1.47209	0.232853	0.116909
8942318150_R02C01	Other	GSE60753	-1.77818	1.02086	-2.55066	-0.635285	0.692318	0.173063	0.261282	-0.188281	0.280323	0.239744	0.83947	0.220918	0.0911289
B134	Other	GSE56588	-1.77864	0.612785	-2.20864	-0.740919	0.542591	0.0747974	0.311722	-0.219387	-0.23835	0.0250011	0.805113	0.674726	0.0895325
6929718042_R03C01	Other	TCGA	-1.77905	1.3531	-3.13544	-0.379266	0.601959	0.0654611	0.365339	-0.627054	0.00738069	0.0581369	1.81517	0.678158	0.0999094
8942326028_R05C02	Other	GSE60753	-1.77919	1.17389	-2.97547	-0.274752	0.674413	0.142979	0.438406	0.347138	-0.00300607	0.0481461	1.2504	0.214324	0.104741
6929671129_R03C02	Other	TCGA	-1.78045	1.65751	-3.30669	-0.251416	0.919145	0.180675	0.486933	0.395393	0.501382	0.0574977	1.77815	0.521311	0.112906
B157	HCC	GSE56588	-1.78309	0.686315	-2.28922	-0.573937	0.777376	0.337098	0.400097	0.46353	-0.242928	0.0619138	0.78165	0.562896	0.103129
8942318120_R06C01	Other	GSE60753	-1.78506	0.998225	-2.43758	-0.616763	0.576919	0.118616	0.235232	-0.50104	0.0386879	0.21242	0.423106	0.138104	0.0842791
8942318120_R03C02	Other	GSE60753	-1.78703	1.00001	-2.52899	-0.537888	0.760228	0.136076	0.198412	-0.263064	-0.000769689	0.171872	0.301591	-0.237297	0.0751197
7990895128_R02C02	Other	GSE60753	-1.78739	1.27437	-3.0516	-0.400265	0.606353	0.11515	0.293867	-0.50553	-0.0823642	0.0760913	0.976522	0.253296	0.0929188
GSM3357777_200357980023_R07C01	Other	GSE119100	-1.78766	1.19598	-3.15004	-0.455721	0.617191	0.130259	0.402741	-0.0258283	-0.0280219	0.0369863	1.30037	0.284353	0.0999897
GSM3357954_200357150146_R06C01	Other	GSE119100	-1.78909	1.47704	-3.26503	-0.167091	0.982612	0.271166	0.488235	0.489057	0.0172697	0.0430502	1.23399	0.207237	0.116089
8942318120_R04C01	Other	GSE60753	-1.78979	1.05697	-2.60132	-0.581947	0.724437	0.180203	0.0525677	-0.442447	0.0291177	0.185388	0.529815	-0.180359	0.0749
6929671129_R04C01	Other	TCGA	-1.79147	1.60912	-3.35534	-0.287178	0.803137	0.16545	0.535856	0.400749	0.00245705	0.0759999	1.77886	0.53196	0.113841
NY106	Other	GSE56588	-1.79627	0.647377	-2.27579	-0.654872	0.536949	0.142392	0.354062	0.285776	-0.317405	0.0485822	0.90843	0.430718	0.0984862
GSM3711986_200069280159_R02C01	Other	GSE129374	-1.79666	0.846475	-2.51848	-0.518066	0.619575	0.0530162	0.0881218	-0.533894	-0.00704895	0.0318173	0.97625	0.170562	0.069205
8942318118_R02C02	Other	GSE60753	-1.79689	1.01541	-2.24007	-0.832282	0.819973	0.194333	0.212769	-0.219644	0.482106	0.141425	0.567283	0.0182945	0.0861605
9283265029_R01C02	Other	GSE60753	-1.79691	1.09956	-2.88359	-0.481928	0.561971	0.125419	0.33086	0.0982501	-0.0832069	0.0638173	1.22564	0.213307	0.105178
B174	Other	GSE56588	-1.79855	0.657458	-2.35474	-0.688822	0.650827	0.0952807	0.371828	-0.198079	-0.35475	0.0431464	0.860049	0.590797	0.108448
GSM3358000_200357150115_R01C01	Other	GSE119100	-1.80051	1.56893	-3.06196	-0.180748	0.855007	0.194635	0.434435	0.365421	-0.0641898	0.0390685	1.47988	0.257586	0.108365
9283265034_R03C02	Other	GSE60753	-1.80184	1.34777	-3.21009	-0.30129	0.767816	0.111525	0.461443	-0.456838	0.0263372	0.0590137	1.44275	0.470326	0.117438
B150	Other	GSE56588	-1.80193	0.687347	-2.34148	-0.539202	0.631956	0.0763161	0.298755	-0.317491	-0.252868	0.0622306	0.820094	0.603221	0.100825
8691811132_R02C02	Other	GSE60753	-1.80298	1.36327	-3.19879	-0.282146	0.797222	0.228895	0.502762	0.337722	-0.383938	0.0543744	1.54506	0.429471	0.106999
GSM1317152	Other	GSE54503	-1.80443	0.594339	-2.1147	-0.740229	0.549378	0.0876697	0.202728	-0.589017	-0.303284	0.0551963	0.837658	0.694862	0.112671
8942326049_R01C01	Other	GSE60753	-1.80719	1.24019	-3.13411	-0.385469	0.767839	0.273955	0.525372	0.190998	0.108608	0.0665205	1.44127	0.350821	0.118366
GSM1317064	Other	GSE54503	-1.80722	0.579535	-2.09212	-0.779965	0.500165	0.0454235	0.0973636	-0.477789	-0.471708	0.0224475	0.573815	0.733194	0.0970887
8942326007_R05C01	Other	GSE60753	-1.80876	0.975628	-2.52751	-0.624525	0.805099	0.122978	0.226951	-0.470423	-0.000148091	0.219908	0.249307	-0.158199	0.0836764
8942318150_R06C01	Other	GSE60753	-1.81294	0.898938	-2.39747	-0.622685	0.776561	0.1962	0.211584	-0.152617	0.0416991	0.185041	0.47756	-0.105818	0.0945975
GSM1504964_5822791028_R01C02	Other	GSE61446	-1.81308	1.13364	-3.01137	-0.309159	0.625328	0.121847	0.318984	0.563393	-0.0279706	0.050484	1.34176	0.216389	0.0915683
L061N	Other	GSE89852	-1.81324	0.808567	-2.36766	-0.595561	0.417213	0.0537366	0.34044	-0.198796	-0.201286	0.0419908	0.78384	0.705668	0.102874
B214	Other	GSE56588	-1.81338	0.728775	-2.34272	-0.673466	0.564906	0.165772	0.370114	-0.333157	-0.308147	0.0543186	0.678279	0.331929	0.110203
L073N	Other	GSE89852	-1.81378	0.697701	-2.1788	-0.688722	0.511301	0.0355079	0.420383	-0.16743	-0.285447	0.128986	0.813515	0.614669	0.113832
6285650086_R05C02	Other	TCGA	-1.81437	1.44984	-3.21369	-0.301557	0.986059	0.14046	0.493533	0.22673	0.174066	0.0603835	1.46472	0.406212	0.114915
6285650084_R03C02	Other	TCGA	-1.81448	1.54247	-3.26072	-0.228514	0.931686	0.190504	0.47324	0.448284	0.0914932	0.0497534	1.61664	0.277072	0.109843
GSM2047046	Other	GSE77269	-1.81456	0.827897	-2.34563	-0.609435	0.698906	0.129024	0.410465	0.0821961	-0.0124217	0.0282374	0.999254	0.773413	0.114251
8942318120_R05C01	Other	GSE60753	-1.81677	0.936945	-2.57366	-0.610416	0.683549	0.110913	0.00732207	-0.443774	0.197171	0.192091	0.344686	-0.240661	0.0787756
9283265036_R01C01	Other	GSE60753	-1.81724	1.22172	-3.20677	-0.506968	0.638746	0.102582	0.410624	-0.209647	-0.0550617	0.0572785	1.2945	0.389055	0.102987
GSM3357766_200357980023_R06C01	Other	GSE119100	-1.8175	1.29722	-3.16463	-0.230534	0.730805	0.174722	0.499925	0.174564	-0.265833	0.0399086	1.17493	0.239047	0.115443
9283265034_R05C02	Other	GSE60753	-1.81778	1.11772	-3.03999	-0.584734	0.634115	0.113804	0.121995	-0.308049	-0.130731	0.0926392	0.912155	0.224738	0.0886166
L081N	Other	GSE89852	-1.8187	0.622185	-2.37579	-0.708298	0.44485	0.0776579	0.182259	-0.175272	-0.251032	0.126867	0.766394	0.705706	0.101958
6285650060_R06C02	HCC	TCGA	-1.81981	1.54246	-3.276	-0.201997	0.666256	0.175372	0.43062	0.332931	-0.10407	0.108804	1.47569	0.462818	0.111433
GSM1504980_5822943013_R05C01	Other	GSE61446	-1.82067	0.983343	-2.88314	-0.584765	0.481608	0.14722	0.183959	0.373291	-0.168852	0.0582648	1.69045	0.273532	0.0792614
7990895128_R04C02	Other	GSE60753	-1.82108	1.3265	-3.09968	-0.519209	0.672139	0.133335	0.330057	-0.139352	-0.165509	0.097315	1.05003	0.0962658	0.0942482
8942318129_R04C01	Other	GSE60753	-1.82319	1.04871	-2.53472	-0.710446	0.651201	0.137034	0.142564	-0.522371	0.00487023	0.212237	0.451297	0.0461968	0.0826793
GSM3357992_200357980023_R03C01	Other	GSE119100	-1.8243	1.64206	-3.19385	-0.324047	0.757537	0.270555	0.452218	0.493921	0.342146	0.0446392	1.2255	0.273257	0.106482
7990895128_R02C01	Other	GSE60753	-1.82522	1.35764	-3.17588	-0.170206	0.742037	0.255376	0.422408	0.366712	0.0169429	0.0688584	1.45547	0.239823	0.10214
6285650060_R01C02	Other	TCGA	-1.82524	1.19146	-3.14353	-0.578163	0.573518	0.0750699	0.343234	-0.371598	-0.0742269	0.0428128	1.58638	0.457944	0.100298
GSM3357989_200357150146_R01C01	Other	GSE119100	-1.82961	1.40013	-3.13993	-0.157585	0.773553	0.213319	0.485436	0.411471	0.0673427	0.039726	1.39213	0.244469	0.107653
GSM3357762_200357150146_R03C01	Other	GSE119100	-1.83019	1.39127	-3.00785	-0.229194	0.769093	0.188189	0.414114	0.35863	-0.474029	0.047799	1.32225	0.198758	0.110663
8784233055_R01C01	Other	GSE60753	-1.83051	1.03969	-3.42666	-0.535804	0.528966	0.0748306	0.339816	-0.579234	-0.227274	0.0326392	1.05337	0.215909	0.0910852
6285633097_R06C01	Other	TCGA	-1.8306	1.30083	-3.38416	-0.446024	0.689984	0.144062	0.324281	-0.0348626	0.191062	0.0464475	1.50359	0.461308	0.106713
GSM3357988_200357150041_R08C01	Other	GSE119100	-1.83088	1.50835	-3.18166	-0.219173	0.709406	0.207494	0.483707	0.406591	-0.0302208	0.0503196	1.65111	0.271026	0.111522
GSM1317137	Other	GSE54503	-1.83305	0.430694	-1.92039	-0.69633	0.472876	0.0967047	0.457594	-0.133694	-0.519752	0.0566758	0.952167	0.513599	0.10611
6285633076_R06C02	Other	TCGA	-1.83328	1.22706	-3.17663	-0.250779	0.736294	0.0777585	0.333524	-0.0610875	-0.0827197	0.0319452	1.43176	0.437422	0.102701
8942318118_R03C02	Other	GSE60753	-1.83362	1.094	-2.42361	-0.766993	1.13189	0.223358	0.260068	-0.0117136	0.262384	0.179196	0.832738	0.0504137	0.0960452
GSM3093728	Other	GSE113019	-1.83512	0.827483	-2.01582	-0.712424	0.80008	0.162395	0.282356	0.0374086	-0.179316	0.12842	0.991293	0.561851	0.105855
6929671129_R04C02	Other	TCGA	-1.84117	1.63497	-3.27168	-0.177808	0.846059	0.170604	0.493467	0.358501	-0.137513	0.0823013	1.77554	0.594431	0.11474
6285617025_R01C01	Other	TCGA	-1.84172	1.35676	-3.31427	-0.297411	0.771166	0.16407	0.474353	0.374537	0.0916383	0.0390137	1.77083	0.578584	0.109272
6285650111_R03C02	Other	TCGA	-1.84179	1.33231	-3.18892	-0.228361	0.636333	0.0605342	0.359453	-0.246214	0.0469073	0.0663013	1.56614	0.580346	0.10334
GSM4052070	Other	GSE136583	-1.84467	0.541407	-1.64637	-0.622833	0.574953	0.0768338	0.0819299	0.0156043	-0.0806469	0.0349954	0.23799	0.142595	0.0736312
8691811132_R05C01	Other	GSE60753	-1.84636	1.11772	-3.12834	-0.785118	0.521786	0.086569	0.295483	-0.49277	-0.19171	0.0802739	1.12058	0.142362	0.0998066
L071N	Other	GSE89852	-1.84652	0.568532	-2.50036	-0.601292	0.578348	0.120035	0.463687	0.315249	-0.344889	0.0314886	0.752645	0.611328	0.118137
GSM3712005_200069280173_R05C02	Other	GSE129374	-1.84674	0.679482	-3.241	-0.437207	0.43556	0.0557836	0.0786884	-0.572774	-0.178924	0.311543	1.143	0.151544	0.0750113
GSM3357951_200705860020_R04C01	Other	GSE119100	-1.84718	1.22956	-3.00009	-0.325135	0.793438	0.425872	0.330478	0.52739	-0.0176656	0.0799451	1.28102	0.235899	0.0963409
GSM4052068	Other	GSE136583	-1.8475	0.426802	-1.80542	-0.519333	0.390702	0.0808304	0.0735437	-0.0500055	-0.182226	0.051726	0.644339	0.860362	0.0953185
6285650090_R01C02	Other	TCGA	-1.85051	1.42984	-3.30909	-0.246484	0.798869	0.127323	0.486027	0.0868871	-0.108926	0.0487671	1.52917	0.322089	0.117202
GSM3357964_200357150041_R05C01	Other	GSE119100	-1.85346	1.4549	-3.15819	-0.184782	0.817104	0.222902	0.517045	0.407059	-0.109836	0.0442557	1.19786	0.202844	0.12185
GSM4052072	Other	GSE136583	-1.85428	0.3639	-1.4804	-0.418534	0.294576	0.0531964	0.18715	0.00295908	-0.338544	0.0425205	0.436637	0.394909	0.108638
GSM3357769_200482880099_R01C01	Other	GSE119100	-1.85575	1.48359	-3.03013	-0.354	0.734577	0.219617	0.438034	0.343032	-0.0207179	0.0431963	1.33261	0.380973	0.105123
GSM3357976_200357150041_R07C01	Other	GSE119100	-1.85584	1.39892	-2.98953	-0.312063	0.590127	0.109893	0.455178	0.15032	-0.240852	0.0353972	1.45094	0.225384	0.111588
GSM1504992_5822943028_R03C01	Other	GSE61446	-1.85601	1.09078	-2.92987	-0.269941	0.531033	0.0979263	0.315692	-0.509418	-0.323795	0.0794885	1.59368	0.794542	0.109453
8784233035_R03C01	Other	GSE60753	-1.85767	1.20968	-3.17269	-0.239165	0.650522	0.10839	0.462256	0.0607374	-0.176354	0.0522191	1.28141	0.239813	0.11029
GSM3357772_200357150115_R04C01	Other	GSE119100	-1.86115	1.54068	-3.10311	-0.240758	0.785552	0.229386	0.459574	0.423902	0.152051	0.0342831	1.38184	0.0995248	0.114927
9283265036_R01C02	Other	GSE60753	-1.86168	1.31816	-3.252	-0.332351	0.941181	0.256624	0.528439	0.396458	-0.00845903	0.0737351	1.40937	0.33912	0.118104
GSM4052067	Other	GSE136583	-1.86312	0.619663	-1.58513	-0.539254	0.410054	0.137006	0.114385	-0.0111586	-0.174317	0.0771689	0.810773	0.48649	0.0873984
GSM1504929_5822791001_R02C01	Other	GSE61446	-1.86868	1.63274	-2.95165	-0.293423	0.717769	0.271185	0.307556	0.426565	-0.0331736	0.0469771	2.04459	1.12511	0.0980773
GSM3357955_200357980002_R07C01	Other	GSE119100	-1.87198	1.47931	-3.1043	-0.36074	0.717581	0.112297	0.322116	-0.0200866	-0.0342358	0.0340091	1.49361	0.284292	0.112261
GSM3711989_200069280159_R05C01	Other	GSE129374	-1.87441	1.34739	-2.61921	-0.177252	0.976766	0.144708	0.242264	0.569518	-0.104177	0.0537716	1.05437	0.213847	0.0538887
GSM3357965_200357150115_R07C01	Other	GSE119100	-1.87451	1.28252	-3.24801	-0.287034	0.562482	0.113144	0.419594	0.176708	-0.0149145	0.0370228	1.52287	0.213407	0.112313
GSM3357780_200482880099_R03C01	Other	GSE119100	-1.87493	1.39776	-3.16853	-0.322437	0.715308	0.236589	0.449005	0.468255	-0.184348	0.0325114	1.26052	0.168858	0.110516
6285650090_R02C02	Other	TCGA	-1.87564	1.59968	-3.31127	-0.25744	1.01793	0.250852	0.495753	0.424207	0.376993	0.0438538	1.62829	0.658896	0.108455
GSM1504974_5822943002_R03C01	Other	GSE61446	-1.87641	1.5555	-2.91763	-0.215474	0.839949	0.237032	0.369348	0.109898	0.238687	0.0584474	1.60092	0.957793	0.116248
6285633097_R05C02	Other	TCGA	-1.87677	1.43518	-3.34319	-0.147245	0.836589	0.163875	0.512551	0.122251	-0.0763673	0.0433059	1.6737	0.49367	0.12134
NY104	Other	GSE56588	-1.87755	0.687361	-2.40377	-0.596513	0.684621	0.227429	0.45545	0.346407	-0.400284	0.0421393	1.00902	0.666522	0.116379
9283265036_R03C01	Other	GSE60753	-1.87773	1.12127	-3.22841	-0.309195	0.648261	0.101889	0.289759	-0.606746	-0.0472875	0.0469041	1.41466	0.417368	0.112033
8942326049_R03C01	Other	GSE60753	-1.88054	1.19475	-3.10756	-0.371236	0.838006	0.227941	0.467204	0.341176	-0.0502896	0.0430137	1.57442	0.395053	0.111116
8942318118_R06C01	Other	GSE60753	-1.88195	1.01831	-2.51661	-0.689608	0.565915	0.123127	0.223092	-0.527837	-0.0191634	0.176584	0.615391	0.0352349	0.0874477
6285650084_R02C02	Other	TCGA	-1.88343	1.5208	-3.2975	-0.255556	1.0029	0.247223	0.506277	0.22573	0.0301796	0.132968	1.44557	0.360721	0.118154
GSM2047057	Other	GSE77269	-1.88362	0.787947	-2.22518	-0.670547	0.599173	0.0742942	0.420504	-0.112586	-0.259935	0.106502	1.02413	0.879075	0.110421
8942326032_R02C02	Other	GSE60753	-1.88486	1.0622	-3.15889	-0.622171	0.552309	0.0686783	0.257896	-0.624149	-0.187611	0.0515068	0.88552	0.0512884	0.0920541
8942326049_R05C02	Other	GSE60753	-1.88503	1.04424	-3.03413	-0.61262	0.504759	0.0640435	0.16761	-0.372404	-0.209392	0.0425022	1.10033	0.170878	0.090467
L043N	Other	GSE89852	-1.88559	0.615925	-2.39495	-0.606686	0.585531	0.0921039	0.522311	0.325258	-0.353428	0.0404383	0.885865	0.569422	0.112359
GSM4052096	Other	GSE136583	-1.88692	0.456629	-1.96109	-0.728792	0.396331	0.0941478	0.198287	-0.177539	-0.0247291	0.0470137	0.431803	0.579945	0.0812893
9283265034_R03C01	Other	GSE60753	-1.88772	1.27556	-3.26773	-0.342227	0.805426	0.216321	0.467999	-0.13337	-0.0945116	0.0395799	1.42931	0.218313	0.119362
7990895128_R06C01	Other	GSE60753	-1.89057	1.39769	-3.13172	-0.437654	0.65002	0.126219	0.364407	0.0330523	0.0543732	0.05642	0.945818	0.0190982	0.0931526
GSM3357784_200357150115_R05C01	Other	GSE119100	-1.89103	1.36074	-3.1773	-0.25783	0.592595	0.146151	0.44141	0.233205	-0.49735	0.0378812	1.24777	-0.151724	0.107308
GSM3357771_200357150041_R02C01	Other	GSE119100	-1.89296	1.39055	-3.1258	-0.105599	0.698917	0.166632	0.481823	0.373229	0.534847	0.0343927	1.39404	0.167417	0.118944
8942326007_R03C01	Other	GSE60753	-1.89299	1.00842	-2.42582	-0.281474	0.644101	0.156132	0.318333	0.0545633	-0.0520667	0.212603	0.512733	-0.191221	0.0919753
6285633076_R02C02	Other	TCGA	-1.89562	1.45691	-3.23514	-0.337463	0.843801	0.182519	0.489363	0.377414	0.183744	0.0421552	1.73218	0.511418	0.118365
8942326049_R03C02	Other	GSE60753	-1.89651	1.48367	-3.28725	-0.310607	1.1953	0.483665	0.494983	0.30252	0.165765	0.0636712	1.57224	0.42121	0.116926
GSM3357786_200357980002_R06C01	Other	GSE119100	-1.89666	1.48744	-3.12517	-0.243	0.746169	0.166347	0.435279	0.307453	0.0653893	0.0336803	1.30978	0.164056	0.115854
9283265030_R05C01	Other	GSE60753	-1.89768	1.09683	-3.13049	-0.58153	0.504217	0.0994556	0.310173	-0.540646	-0.288133	0.064968	1.27646	0.160679	0.110236
GSM3358007_200482880069_R07C01	Other	GSE119100	-1.89916	1.33046	-3.20337	-0.24818	0.699699	0.198179	0.474227	0.31191	-0.130848	0.0337169	1.23656	0.430341	0.111022
GSM3357774_200357980002_R05C01	Other	GSE119100	-1.89955	1.41923	-2.98193	-0.250053	0.802504	0.13286	0.342839	0.176545	-0.121371	0.0466484	1.34751	0.344232	0.105979
GSM3357977_200357150115_R08C01	Other	GSE119100	-1.90213	1.15589	-3.40393	-0.292983	0.445851	0.164331	0.477472	0.192637	-0.383759	0.0442557	1.50883	0.395653	0.111197
8942326028_R03C01	Other	GSE60753	-1.90255	1.105	-3.00947	-0.697261	0.443608	0.0740373	0.327845	-0.423086	-0.291811	0.0522374	1.09211	0.154054	0.103795
6285650090_R01C01	Other	TCGA	-1.90283	1.39607	-3.27174	-0.212296	0.874002	0.152911	0.485937	0.223383	0.092921	0.0452054	1.51177	0.287681	0.114795
GSM3357969_200357980023_R01C01	Other	GSE119100	-1.90507	1.34412	-3.31563	-0.221394	0.756111	0.172376	0.414614	0.281606	0.0385216	0.036347	1.09589	0.24304	0.099256
GSM3357785_200357150146_R05C01	Other	GSE119100	-1.90616	1.37037	-3.09876	-0.244586	0.795492	0.303449	0.414148	0.337778	0.405452	0.0376073	1.2754	0.209542	0.109383
8942326032_R02C01	Other	GSE60753	-1.90765	1.21774	-3.03884	-0.503209	0.72364	0.195703	0.520968	0.0812634	-0.00343896	0.0715616	1.41548	0.193639	0.114016
GSM3358002_200357980002_R03C01	Other	GSE119100	-1.90875	1.47658	-3.11356	-0.268093	0.856351	0.243403	0.531635	0.288176	-0.116446	0.0340822	1.54741	0.407701	0.114072
GSM4052097	Other	GSE136583	-1.90877	0.476319	-1.68391	-0.580395	0.389741	0.0861419	0.120664	-0.296091	-0.305054	0.0428128	0.554489	0.648606	0.0894643
8942326007_R06C01	Other	GSE60753	-1.91054	0.971782	-2.50176	-0.567915	0.755224	0.148017	0.284591	-0.354973	0.110839	0.249041	0.773523	-0.0683611	0.0950439
GSM3357773_200357150146_R04C01	Other	GSE119100	-1.91069	1.59433	-3.01281	-0.294607	0.80115	0.246126	0.400145	0.315915	-0.13139	0.038831	1.36017	0.117599	0.109574
GSM1504928_5822791001_R01C01	Other	GSE61446	-1.91139	1.21378	-3.03032	-0.545866	0.560797	0.140677	0.255382	0.155028	-0.171841	0.0459726	1.83146	0.510204	0.0909585
GSM1504972_5822791030_R04C02	Other	GSE61446	-1.91158	1.1693	-3.09389	-0.335459	0.451703	0.0546524	0.253855	0.237511	-0.551482	0.0403105	1.58589	0.373789	0.0956523
8784233055_R01C02	Other	GSE60753	-1.91356	1.04098	-2.93641	-0.461239	0.435187	0.0772153	0.28365	-0.489522	-0.142979	0.0550502	1.26512	0.343052	0.088863
GSM3712004_200069280173_R04C02	Other	GSE129374	-1.9137	0.904898	-2.99101	-0.602421	0.518426	0.112415	0.114835	-0.0230681	0.373783	0.044347	1.18074	-0.0407655	0.0102339
8942318120_R05C02	Other	GSE60753	-1.91512	0.925711	-2.31184	-0.99745	0.798976	0.181541	0.131603	-0.203322	-0.021039	0.176018	0.438165	-0.0940738	0.0788601
8784233055_R03C02	Other	GSE60753	-1.91542	1.06409	-3.11186	-0.449713	0.400018	0.0634695	0.221376	-0.472087	-0.124324	0.0347032	0.939651	0.114981	0.0865323
8942318129_R05C01	Other	GSE60753	-1.91576	0.940103	-2.6962	-0.861834	0.915411	0.106291	0.131427	-0.485205	-0.192676	0.185333	0.0542556	-0.299555	0.0782926
6285633076_R05C01	Other	TCGA	-1.91795	1.37403	-3.20518	-0.233879	0.5877	0.111522	0.445986	0.174849	-0.189272	0.0364018	1.77207	0.64071	0.11888
GSM3357953_200357150115_R06C01	Other	GSE119100	-1.91899	1.44791	-3.16959	-0.288031	0.769678	0.128791	0.462201	0.413316	-0.205481	0.0465936	1.28334	0.314785	0.113168
GSM3357996_200482880099_R08C01	Other	GSE119100	-1.919	1.53338	-3.11545	-0.345682	0.842861	0.213844	0.467272	0.315194	0.354472	0.0341187	1.25517	0.210298	0.113115
6285617025_R05C01	Other	TCGA	-1.91947	1.75856	-3.36707	-0.0911639	1.17294	0.180787	0.566608	0.420758	-0.0286105	0.0593789	1.57122	0.55712	0.114964
GSM1504961_5822791026_R04C01	Other	GSE61446	-1.92094	0.942431	-2.94419	-0.428824	0.44511	0.0750336	0.198288	0.27086	0.0470066	0.0347214	1.36367	0.347813	0.0767956
7796806009_R01C02	Other	TCGA	-1.92144	1.10386	-3.34353	-0.426563	0.529176	0.0702671	0.34054	-0.485564	-0.0465564	0.0241644	1.32354	0.317456	0.120117
6285650063_R01C01	Other	TCGA	-1.92368	1.3154	-3.28642	-0.388814	0.677476	0.157124	0.440356	0.179371	0.354644	0.0330959	1.27112	0.250175	0.115664
GSM3357994_200482880069_R06C01	Other	GSE119100	-1.9243	1.29362	-3.11754	-0.0969368	0.603839	0.191077	0.498009	0.433288	-0.126145	0.0350685	1.30975	0.459427	0.114812
GSM4052064	Other	GSE136583	-1.92517	0.576643	-2.07874	-0.676193	0.439119	0.0738183	0.107552	-0.432073	-0.0291315	0.0390867	0.568386	0.448157	0.0838862
GSM3357960_200482880097_R03C01	Other	GSE119100	-1.92716	1.24992	-3.14379	-0.537735	0.490374	0.0692216	0.363873	-0.0450341	-0.144442	0.0333516	0.993238	0.161188	0.0989884
GSM1504990_5822943028_R01C01	Other	GSE61446	-1.92958	1.17323	-2.98633	-0.561731	0.725799	0.21221	0.336354	0.24457	0.222171	0.0617168	1.57635	0.796469	0.100415
9283265030_R05C02	Other	GSE60753	-1.93255	0.938117	-3.07501	-0.727286	0.509052	0.0850153	0.109482	-0.631261	-0.282009	0.0427032	1.06792	0.121193	0.103462
6285617025_R05C02	Other	TCGA	-1.93379	1.55443	-3.08383	-0.408246	0.758892	0.141063	0.48037	0.370107	0.110825	0.0568584	1.6109	0.456342	0.113246
GSM3357971_200482880069_R04C01	Other	GSE119100	-1.93496	1.47851	-3.23178	-0.342018	0.960416	0.376057	0.459442	0.506714	0.169652	0.0381187	1.27838	0.194507	0.113709
8942318120_R01C02	Other	GSE60753	-1.93576	1.06989	-2.51968	-0.707042	0.802892	0.304036	0.300102	-0.139331	0.108495	0.193187	0.665215	0.122349	0.102443
9283265029_R01C01	Other	GSE60753	-1.93621	1.10995	-3.17583	-0.440359	0.685558	0.234896	0.442514	0.297249	-0.293297	0.0571689	1.32427	0.168014	0.111369
8942318129_R03C02	Other	GSE60753	-1.93641	0.82898	-2.46189	-0.736164	0.632639	0.131517	0.108578	-0.512874	-0.0444809	0.169936	0.747327	0.167107	0.08838
8942326007_R04C01	Other	GSE60753	-1.93954	0.859887	-2.50169	-0.820416	0.74246	0.116772	0.0483527	-0.549145	-0.187759	0.201424	0.143848	-0.309731	0.0863154
9283265030_R01C01	Other	GSE60753	-1.94065	1.1123	-3.13193	-0.364157	0.716731	0.142091	0.569428	0.475963	0.267148	0.0636164	1.39397	0.304174	0.115716
GSM3357983_200482880069_R05C01	Other	GSE119100	-1.94208	1.36087	-3.18409	-0.172073	0.74226	0.140601	0.530307	0.354588	-0.312442	0.0420091	1.14077	0.165111	0.11476
B43	Other	GSE56588	-1.94559	0.506643	-2.33079	-0.617143	0.578255	0.0906485	0.497171	0.113068	-0.34832	0.0330043	0.992891	0.423529	0.117261
8942326032_R01C01	Other	GSE60753	-1.94601	0.948332	-2.9968	-0.384582	0.529331	0.155973	0.50565	0.217142	-0.428903	0.0565114	1.62213	0.381468	0.11256
8691811132_R04C02	Other	GSE60753	-1.95029	1.02972	-3.10869	-0.427793	0.441993	0.0764821	0.397888	-0.429713	-0.323091	0.038557	1.20327	0.138835	0.116337
GSM4052098	Other	GSE136583	-1.95048	0.412126	-1.70596	-0.703678	0.334532	0.0728519	0.110537	-0.27681	-0.327306	0.0423744	0.431732	0.44673	0.0764773
8942326032_R04C01	Other	GSE60753	-1.95354	1.16884	-3.11753	-0.334268	0.459048	0.0832957	0.436908	0.246599	-0.411792	0.0327671	1.65405	0.2919	0.0937286
GSM3357986_200482880109_R06C01	Other	GSE119100	-1.95541	1.32305	-3.13758	-0.394113	0.623376	0.175795	0.500926	0.474878	0.184077	0.0353424	1.1172	0.0886483	0.100047
GSM3357995_200482880097_R07C01	Other	GSE119100	-1.95584	1.42746	-3.08297	-0.479436	0.666125	0.14168	0.496935	0.375579	0.000820185	0.031379	1.15251	0.137746	0.115464
GSM4052099	Other	GSE136583	-1.95704	0.601698	-1.49669	-0.461426	0.644881	0.100254	0.0379782	0.0331752	0.036938	0.0559452	1.09557	1.09972	0.0768153
GSM3357966_200357150146_R08C01	Other	GSE119100	-1.95881	1.4951	-3.08541	-0.110576	0.629653	0.108554	0.537646	0.12094	-0.299654	0.0296621	1.47823	0.170734	0.126064
6929671134_R03C01	Other	TCGA	-1.96098	1.28319	-3.31827	-0.276873	0.662763	0.107136	0.54425	0.260647	-0.346891	0.039452	1.54461	0.28064	0.12326
8784233055_R05C01	Other	GSE60753	-1.96134	1.00063	-3.01242	-0.726955	0.423957	0.0568112	0.196957	-0.635301	-0.241908	0.0329497	0.804808	-0.0300859	0.0932512
GSM3357961_200482880099_R05C01	Other	GSE119100	-1.96414	1.20144	-3.17841	-0.464705	0.554214	0.122344	0.404019	-0.216902	0.0308683	0.0584474	1.32144	0.138779	0.102858
9283265036_R06C01	Other	GSE60753	-1.96459	1.17219	-3.09169	-0.345072	0.594447	0.102157	0.519202	-0.0381801	-0.275171	0.0363653	1.30133	0.0367949	0.107525
NY107	Other	GSE56588	-1.96515	0.715503	-2.31349	-0.592809	0.73975	0.269213	0.398946	0.394468	-0.263093	0.0757999	1.0919	0.826806	0.112799
9283265036_R02C02	Other	GSE60753	-1.9664	1.02813	-2.93831	-0.704288	0.568552	0.0718515	0.409365	-0.65144	-0.204001	0.049936	1.38811	0.450249	0.110836
GSM4052063	Other	GSE136583	-1.96751	0.333258	-1.67827	-0.905365	0.281092	0.0529947	0.240685	0.106485	-0.279816	0.0369132	0.719552	1.14146	0.0884715
8691811132_R03C01	Other	GSE60753	-1.96875	1.25232	-3.05894	-0.594568	0.572498	0.0810254	0.317203	-0.159456	-0.210641	0.0442191	1.04125	0.144411	0.100223
GSM1504991_5822943028_R02C02	Other	GSE61446	-1.96974	1.35799	-2.67012	-0.141734	0.842279	0.0992694	0.261442	0.0234065	0.133547	0.0503379	2.13399	0.710717	0.0948495
GSM3358005_200357980023_R05C01	Other	GSE119100	-1.97082	1.37154	-3.06309	-0.42189	0.547836	0.252986	0.503941	0.398271	-0.010243	0.0316712	1.19261	0.071429	0.111795
GSM3357985_200482880099_R07C01	Other	GSE119100	-1.97167	1.43147	-3.17325	-0.335134	0.734267	0.173123	0.443958	0.402904	-0.0892441	0.0628127	1.39337	0.217617	0.111959
GSM3357968_200357980004_R08C01	Other	GSE119100	-1.97347	1.39533	-3.15642	-0.241015	0.62071	0.175443	0.473808	0.34292	-0.0939692	0.0334429	1.1328	0.55335	0.105286
GSM1504966_5822791028_R04C01	Other	GSE61446	-1.97366	1.38557	-2.97027	-0.340602	0.783749	0.270212	0.331893	0.376692	0.153239	0.0456621	1.46587	0.110888	0.105512
GSM4052046	HCC	GSE136583	-1.97411	0.386803	-1.88963	-0.932053	0.389224	0.0468129	0.0237509	-0.0883863	0.995509	0.0382283	0.72409	0.708122	0.0155937
GSM1504981_5822943013_R06C01	Other	GSE61446	-1.97418	1.25652	-2.35664	0.015443	0.566784	0.162601	0.273705	0.00249057	-0.123361	0.037589	1.87206	1.25006	0.117568
6285633076_R02C01	Other	TCGA	-1.97538	1.3283	-3.43363	-0.57722	0.766285	0.120902	0.411284	-0.154915	0.278695	0.0474338	1.64256	0.611768	0.107832
8942318129_R04C02	Other	GSE60753	-1.97589	1.10148	-2.63819	-0.331243	0.910542	0.271926	0.323326	0.0455717	-0.0137338	0.153224	0.66502	-0.206091	0.0983336
8784233057_R03C01	Other	GSE60753	-1.97794	1.11613	-3.14079	-0.589492	0.563314	0.093829	0.114506	-0.503761	-0.0944388	0.0412968	1.32275	0.241889	0.088594
GSM1504975_5822943002_R03C02	Other	GSE61446	-1.98044	1.24432	-2.95595	-0.349339	0.675967	0.237257	0.278137	0.103842	0.153213	0.0521643	1.74346	0.590613	0.0985068
NY103	Other	GSE56588	-1.9817	0.637065	-2.31557	-0.597541	0.705423	0.21975	0.457628	0.451864	0.0317224	0.0509246	0.848108	0.514852	0.117236
GSM1504930_5822791001_R02C02	Other	GSE61446	-1.98177	1.51705	-2.93527	-0.368495	0.782188	0.242436	0.294763	0.162561	0.0575508	0.0681643	1.77955	0.832876	0.11197
GSM3358022_200720060052_R06C01	Other	GSE119100	-1.98348	1.00477	-2.88088	-0.690212	0.359998	0.0907204	0.338264	0.329249	-0.348295	0.0313607	0.930913	0.15132	0.0876815
GSM3357978_200357980002_R02C01	Other	GSE119100	-1.98553	1.23085	-3.12611	-0.226795	0.477627	0.102864	0.480189	0.202909	-0.0171904	0.0349223	1.27584	0.208621	0.111439
8942326049_R05C01	Other	GSE60753	-1.99195	1.33839	-3.05259	-0.578229	0.698041	0.173258	0.365561	0.0557019	0.0669984	0.0703926	1.59108	0.579012	0.106714
GSM1317159	HCC	GSE54503	-1.9959	0.42154	-2.25218	-0.720622	0.502775	0.0797073	0.446749	-0.26214	-0.561165	0.0425022	0.877995	0.401425	0.112325
GSM1504938_5822791008_R01C02	Other	GSE61446	-1.9966	1.16029	-2.93731	-0.35387	0.757757	0.190306	0.360021	0.270425	0.0333641	0.045589	1.76664	0.584028	0.10442
GSM3357973_200482880099_R06C01	Other	GSE119100	-1.99814	1.24958	-3.31607	-0.201971	0.791434	0.144032	0.479567	0.240821	0.0913118	0.0559452	1.31016	0.154193	0.102513
GSM3357768_200482880069_R08C01	Other	GSE119100	-1.99845	1.3939	-3.02916	-0.386506	0.686486	0.186077	0.370889	0.292915	-0.0162524	0.0471963	1.30447	0.243287	0.105673
6285650086_R04C01	Other	TCGA	-1.99852	1.19687	-3.3473	-0.251089	0.58427	0.0574111	0.458333	0.0279334	-0.222425	0.0337717	1.52096	0.504894	0.118003
GSM3357949_200482880099_R04C01	Other	GSE119100	-1.999	1.55594	-3.12621	-0.481679	0.775038	0.232366	0.363719	0.404674	0.00639185	0.0576621	1.14463	0.238853	0.100745
GSM3357958_200357980045_R01C01	Other	GSE119100	-1.99912	1.42972	-2.98054	-0.331319	0.643828	0.238456	0.450205	0.333426	-0.0936535	0.0297899	1.00971	0.0625954	0.106041
8942318118_R02C01	Other	GSE60753	-1.99968	0.947361	-2.50556	-0.800336	0.799388	0.150443	0.150005	-0.62875	0.165401	0.147214	0.72394	-0.118717	0.0952917
GSM3357998_200705860085_R01C01	Other	GSE119100	-2.00222	1.3115	-3.1544	-0.187191	0.720559	0.127837	0.364903	0.325704	-0.0359847	0.0304475	1.17126	0.224567	0.0984463
9283265034_R05C01	Other	GSE60753	-2.0035	1.23311	-3.24131	-0.266846	0.621022	0.162235	0.46385	0.0576828	-0.166485	0.0537899	1.37142	0.226716	0.111505
GSM4052100	Other	GSE136583	-2.00578	0.657638	-1.78507	-0.495394	0.400579	0.130767	0.177546	-0.192859	-0.251999	0.0734977	0.850529	0.37783	0.0855888
8942318118_R03C01	HCC	GSE60753	-2.00583	0.764528	-2.59537	-0.873685	0.6018	0.179399	0.151457	-0.335337	-0.12174	0.193607	0.461294	-0.188557	0.0820653
GSM1504985_5822943019_R03C01	Other	GSE61446	-2.00604	1.19351	-2.96754	-0.249756	0.682503	0.305911	0.325577	0.0419904	-0.0516545	0.0505205	1.71192	0.570864	0.100262
8942326007_R02C01	Other	GSE60753	-2.0084	0.846502	-2.42187	-0.693976	0.744788	0.183714	0.242817	-0.193884	-0.28898	0.272639	0.33911	-0.161539	0.101936
6285650063_R05C02	Other	TCGA	-2.01116	1.38338	-3.22281	-0.520312	0.797874	0.215019	0.431613	0.205952	0.135961	0.0392694	1.53638	0.393522	0.115655
GSM3357993_200357980045_R04C01	Other	GSE119100	-2.01321	1.40064	-3.14815	-0.497176	0.682027	0.179955	0.494373	0.107338	0.212168	0.0410411	1.27723	0.0485579	0.121966
9283265085_R01C01	Other	GSE60753	-2.01358	1.14808	-2.96601	-0.635555	0.525746	0.0666176	0.172529	-0.710556	-0.269377	0.0300639	1.19415	0.247553	0.111239
B46	Other	GSE56588	-2.0136	0.603865	-2.39445	-0.625692	0.532161	0.165509	0.463508	0.423057	-0.524167	0.0104268	0.878571	0.446676	0.105221
8691811132_R01C01	Other	GSE60753	-2.01394	1.22391	-3.02198	-0.573285	0.802542	0.230595	0.378358	0.164322	0.211341	0.0530593	1.14561	0.118086	0.109959
GSM3357948_200482880097_R02C01	Other	GSE119100	-2.01535	1.35917	-3.1122	-0.530926	0.5255	0.17471	0.370667	0.157837	-0.233747	0.0354886	1.07506	0.113988	0.0987716
9283265036_R04C02	Other	GSE60753	-2.01818	1.07186	-3.23747	-0.481713	0.521915	0.0772382	0.311309	-0.431595	-0.505103	0.0535707	0.820336	0.211755	0.106124
GSM1504944_5822791012_R02C02	Other	GSE61446	-2.01922	1.31486	-2.88779	-0.618381	0.711428	0.243592	0.304853	0.384986	-0.15258	0.0527853	1.47591	0.517694	0.0944116
GSM3357990_200357980004_R02C01	Other	GSE119100	-2.01996	1.38512	-2.88886	-0.269605	0.786053	0.165357	0.417142	0.498342	-0.037473	0.0332785	1.313	0.518445	0.107544
GSM1504973_5822943002_R01C01	Other	GSE61446	-2.02087	1.29635	-2.98825	-0.548301	0.70474	0.202608	0.275888	0.0967055	-0.088653	0.0448949	1.44276	0.47089	0.0980745
GSM1504957_5822791019_R03C02	Other	GSE61446	-2.02583	1.26698	-3.03996	-0.576083	0.692659	0.206322	0.225157	0.356933	0.133329	0.0373333	1.43631	0.304409	0.0880969
GSM4052077	Other	GSE136583	-2.0283	0.444323	-1.70661	-0.637488	0.518023	0.067232	0.029549	-0.37919	0.0529963	0.0451506	0.386524	0.876628	0.0567038
GSM3357770_200705860020_R02C01	Other	GSE119100	-2.02956	1.02928	-3.14182	-0.439614	0.601623	0.195563	0.413544	0.289773	0.0787037	0.0495342	1.10524	0.297406	0.0929132
8942326032_R04C02	Other	GSE60753	-2.03301	1.13882	-3.0639	-0.408765	0.548612	0.0931974	0.55794	0.00978358	-0.400159	0.0469223	1.59228	0.447173	0.117601
GSM3357775_200357980004_R06C01	Other	GSE119100	-2.0331	1.19593	-3.18766	-0.252327	0.677967	0.149479	0.487653	0.382404	-0.0738582	0.0318721	1.00853	0.154925	0.109249
GSM1504937_5822791008_R01C01	Other	GSE61446	-2.0338	1.08857	-3.1842	-0.53502	0.521804	0.102016	0.267145	0.259075	-0.191429	0.0410411	1.59725	0.478553	0.0995968
GSM3357981_200357980023_R02C01	Other	GSE119100	-2.03486	1.34465	-3.18661	-0.229437	0.640687	0.154984	0.481029	0.336092	0.358232	0.0356347	1.09247	0.0636208	0.106518
8691811130_R03C02	Other	GSE60753	-2.03487	1.47104	-3.09558	-0.0413687	0.937481	0.301107	0.759631	0.510022	-0.503052	0.0609863	1.59983	0.50589	0.137675
GSM1504994_5822943029_R01C01	Other	GSE61446	-2.04324	1.42371	-2.85422	-0.40501	0.858979	0.185534	0.280371	0.301848	-0.1233	0.0441278	1.60458	0.668338	0.103033
GSM1504984_5822943015_R05C01	Other	GSE61446	-2.04348	1.22907	-2.86202	0.0905763	0.738121	0.15956	0.356877	0.275082	0.0354591	0.0669041	1.68464	0.451318	0.102336
GSM3357779_200482880097_R01C01	Other	GSE119100	-2.04463	1.17937	-3.0533	-0.649004	0.498847	0.0574659	0.416398	-0.143488	-0.314386	0.0485296	1.442	0.152691	0.106386
8784233057_R03C02	Other	GSE60753	-2.047	1.22777	-3.05046	-0.794187	0.550109	0.0809545	0.234081	-0.340388	-0.0457672	0.0804931	1.11379	0.113382	0.100778
8942326028_R05C01	Other	GSE60753	-2.04903	0.833126	-3.05258	-0.591951	0.360684	0.0609156	0.380688	-0.120454	-0.422893	0.032073	1.40381	0.365989	0.0995024
GSM1504947_5822791012_R04C02	Other	GSE61446	-2.05046	1.13292	-2.88776	-0.465134	0.588157	0.0858944	0.344609	-0.152767	0.149266	0.0357443	1.64286	0.472548	0.104827
GSM3357979_200357980004_R01C01	Other	GSE119100	-2.0532	1.3904	-3.12445	-0.380357	0.531853	0.114745	0.367824	-0.122953	0.0678913	0.0494794	1.45877	0.248482	0.101625
6285617025_R04C01	Other	TCGA	-2.05492	1.28454	-3.31417	-0.0972287	0.898214	0.0787357	0.404046	0.112461	0.100284	0.0417169	1.62764	0.198276	0.11663
GSM4052061	Other	GSE136583	-2.05577	0.289867	-1.23732	-0.767264	0.249739	0.0605855	0.0580337	-0.244696	-0.243904	0.029863	0.461374	-0.148368	0.096876
8942326028_R01C02	Other	GSE60753	-2.05765	1.0942	-3.07536	-0.539442	0.648592	0.197605	0.457803	0.190329	-0.495956	0.045863	1.47284	0.495268	0.116299
GSM3357967_200357980002_R08C01	Other	GSE119100	-2.05921	1.28726	-2.90142	-0.327545	0.567418	0.108628	0.451249	0.0321287	-0.135196	0.0318904	1.23261	0.149908	0.111552
NY101	Other	GSE56588	-2.05952	0.681767	-2.38327	-0.674058	0.68461	0.19465	0.39646	0.0598841	-0.626129	0.0181457	1.10491	0.850392	0.111767
8784233057_R01C02	Other	GSE60753	-2.06512	1.04834	-3.19169	-0.480006	0.399458	0.0559912	0.264848	-0.499549	-0.0399504	0.0343013	0.687645	-0.180903	0.0901727
9283265034_R01C02	Other	GSE60753	-2.06635	1.15879	-3.20276	-0.306105	0.645095	0.117906	0.503334	0.111417	-0.0163486	0.0382648	1.54242	0.297571	0.114074
GSM3357970_200357980045_R02C01	Other	GSE119100	-2.06959	1.317	-3.21198	-0.552029	0.524452	0.249356	0.46354	0.141209	-0.201781	0.0236895	1.06677	0.121705	0.101147
GSM3357962_200482880109_R04C01	Other	GSE119100	-2.07096	1.21787	-3.17136	-0.417455	0.59157	0.169613	0.433387	0.265623	0.143965	0.0359634	1.15327	-0.0209009	0.108725
GSM4052062	Other	GSE136583	-2.07416	0.437833	-1.70108	-0.568348	0.311963	0.0622167	0.0579527	-0.580078	-0.175523	0.0465022	0.245256	0.0825228	0.0857761
GSM3357764_200357980004_R05C01	Other	GSE119100	-2.07579	1.35488	-3.06495	-0.366414	0.730656	0.156737	0.467409	0.196209	-0.18855	0.0348128	1.34389	0.163845	0.105949
9283265029_R03C01	Other	GSE60753	-2.07635	1.04394	-3.20131	-0.514305	0.670507	0.0926283	0.468454	-0.0204768	-0.213154	0.0469771	1.3975	0.501991	0.114095
GSM1504988_5822943019_R05C02	Other	GSE61446	-2.07863	1.22346	-3.12315	-0.41172	0.590651	0.216153	0.307143	0.35618	-0.023371	0.0537351	1.35749	0.272075	0.100136
GSM1504993_5822943028_R04C02	Other	GSE61446	-2.08134	1.35425	-2.51102	-0.141049	0.664928	0.166993	0.28482	0.292527	-0.0470427	0.0904474	1.9489	0.628815	0.107637
GSM3357957_200357980022_R08C01	Other	GSE119100	-2.08208	1.41294	-3.0564	-0.527008	0.479968	0.0617759	0.445326	-0.0233099	-0.0572508	0.0276712	1.15427	0.292629	0.117285
GSM3357997_200482880109_R08C01	Other	GSE119100	-2.08887	1.309	-3.12679	-0.377023	0.478059	0.079892	0.446316	0.0473175	-0.266387	0.0336803	1.17797	-0.081082	0.106123
9283265034_R01C01	Other	GSE60753	-2.08977	1.0084	-3.20332	-0.643349	0.462111	0.0660162	0.247633	-0.480208	-0.307117	0.031105	0.711445	-0.0604663	0.0965366
GSM3357959_200482880069_R02C01	Other	GSE119100	-2.09019	1.49027	-3.26069	-0.407068	0.862399	0.257664	0.426938	0.307351	0.12328	0.0332602	1.11734	0.339748	0.109474
GSM1504954_5822791015_R05C02	Other	GSE61446	-2.09243	1.36016	-2.95219	-0.131994	0.565369	0.214632	0.360555	0.119793	-0.255257	0.0543013	1.40256	0.572499	0.106547
GSM3357975_200705860020_R07C01	Other	GSE119100	-2.09486	1.22198	-3.07194	-0.242109	0.561942	0.136762	0.466468	0.418152	-0.193122	0.0348493	1.10763	0.414136	0.102537
GSM3358026_200720060062_R04C01	Other	GSE119100	-2.0977	1.18651	-2.73182	-0.620203	0.48199	0.0987717	0.430684	0.0372544	-0.0572037	0.0356347	1.1662	0.108859	0.109581
GSM3357984_200482880097_R05C01	Other	GSE119100	-2.09788	1.31985	-3.11874	-0.431446	0.572705	0.108584	0.433979	-0.128926	-0.210685	0.0481826	1.2189	0.318337	0.116941
GSM4052076	Other	GSE136583	-2.10145	0.579338	-1.92344	-0.511212	0.314997	0.0728952	0.0975571	-0.0200574	-0.407709	0.0359086	0.52245	0.180229	0.0935399
8784233056_R03C02	Other	GSE60753	-2.10156	1.31626	-3.01165	-0.617299	0.540558	0.0784372	0.399249	-0.461967	0.112305	0.10031	0.979533	-0.0550726	0.11178
8691811130_R03C01	Other	GSE60753	-2.10217	1.55571	-3.1126	-0.0952287	0.703844	0.213121	0.772536	0.430942	0.148508	0.0359634	1.4228	0.185925	0.137697
GSM1504940_5822791011_R01C01	Other	GSE61446	-2.11198	1.28127	-2.85237	-0.760604	0.548812	0.117466	0.270817	-0.213147	0.0402595	0.0308128	1.40915	0.480368	0.103436
GSM1504976_5822943002_R04C01	Other	GSE61446	-2.11223	1.30289	-2.85131	-0.20427	0.676534	0.0910686	0.275207	0.0674832	0.060611	0.0516712	2.01991	0.944969	0.103895
GSM3357982_200357980045_R03C01	Other	GSE119100	-2.11631	1.28166	-3.14707	-0.581858	0.515787	0.0908973	0.474949	0.221152	-0.254984	0.026484	1.05184	-0.0724775	0.105175
9721366062_R01C02	HCC	TCGA	-2.11728	1.14926	-2.67762	-0.624829	0.560447	0.0800785	0.388508	-0.342602	-0.488107	0.0319452	1.87589	0.83318	0.111721
9283265030_R01C02	Other	GSE60753	-2.11901	0.8551	-3.10941	-0.340885	0.388839	0.0788624	0.380587	-0.260059	-0.495068	0.0449497	1.27453	0.140276	0.115736
8691811130_R06C01	Other	GSE60753	-2.11917	1.50521	-3.08721	-0.0830779	0.643465	0.205964	0.798437	0.371993	0.119415	0.0295342	1.26714	-0.0684351	0.137917
GSM1504953_5822791015_R05C01	Other	GSE61446	-2.12306	0.88476	-2.91972	-0.668644	0.518485	0.122149	0.223738	0.168528	-0.0951212	0.0490776	1.40556	0.50711	0.0896784
GSM1504986_5822943019_R03C02	Other	GSE61446	-2.12586	1.5589	-2.83302	-0.355849	0.757242	0.192208	0.380889	0.261663	-0.066477	0.0523105	1.75433	0.721581	0.110481
8942326032_R06C01	Other	GSE60753	-2.12587	1.00647	-3.18643	-0.594344	0.407013	0.0626592	0.366557	-0.461758	-0.223191	0.0367123	1.00349	0.0579067	0.0971647
GSM1504978_5822943002_R05C01	Other	GSE61446	-2.13047	1.22167	-2.9097	-0.60227	0.562539	0.101598	0.294339	0.0588496	-0.160084	0.0412237	1.3772	0.312343	0.0929104
GSM3358016_200705860085_R08C01	Other	GSE119100	-2.13122	0.738298	-2.50432	-0.338458	0.207425	0.0477537	0.427329	-0.355414	-0.543341	0.0279269	1.17481	0.0577056	0.100336
GSM1504962_5822791027_R04C01	Other	GSE61446	-2.13648	1.22141	-3.1824	0.215856	0.542333	0.16869	0.472156	0.0484446	0.554005	0.0333698	1.65752	0.715751	0.118506
GSM3358018_200720060052_R02C01	Other	GSE119100	-2.13795	0.993777	-3.1325	-0.473802	0.465324	0.0593528	0.478257	0.113304	-0.17305	0.0256621	1.32695	0.429179	0.103893
GSM3358004_200357980022_R03C01	Other	GSE119100	-2.14083	1.20129	-2.99859	-0.640547	0.484028	0.0660829	0.439524	0.0119939	-0.0032387	0.0345936	0.995727	0.169764	0.10531
GSM1504960_5822791026_R03C01	Other	GSE61446	-2.14642	1.12985	-2.94851	-0.449704	0.497774	0.102072	0.236179	0.182819	-0.298314	0.0424657	1.07531	0.486652	0.0842439
GSM1504939_5822791008_R02C02	Other	GSE61446	-2.15388	1.20304	-2.97679	-0.678343	0.547712	0.0929195	0.205779	0.252185	-0.226901	0.0396529	1.80945	0.635958	0.0893404
GSM3357991_200357980022_R02C01	Other	GSE119100	-2.15789	1.23037	-3.20704	-0.286023	0.659249	0.10813	0.442904	0.204128	-0.382088	0.0335525	1.12856	0.205208	0.113623
GSM3358010_200705860020_R01C01	Other	GSE119100	-2.15839	1.28184	-3.10128	-0.442054	0.771763	0.311334	0.42826	0.356511	-0.146465	0.0477077	1.03753	0.386821	0.103388
GSM3358003_200357980004_R04C01	Other	GSE119100	-2.1653	1.33758	-3.06787	-0.317573	0.693609	0.210652	0.45207	0.297901	-0.217492	0.039105	1.22304	0.343901	0.102623
GSM1504942_5822791011_R05C01	Other	GSE61446	-2.1687	0.851311	-2.88186	-0.642403	0.445587	0.0984443	0.239566	0.383759	-0.11933	0.0555068	1.41423	-0.0706694	0.0837383
B44	Other	GSE56588	-2.17041	0.519846	-2.39193	-0.588289	0.62022	0.149556	0.452182	0.298954	-0.168718	0.0119712	1.07779	0.676186	0.120654
GSM3358006_200357980045_R05C01	Other	GSE119100	-2.1729	1.43743	-3.07053	-0.528157	0.452657	0.0971981	0.523573	0.329042	-0.245416	0.0288219	1.01971	-0.0239481	0.112054
9283265036_R05C02	Other	GSE60753	-2.17568	1.00789	-3.18081	-0.659596	0.465838	0.0672234	0.243469	-0.371334	-0.378344	0.0315616	0.752432	0.0417919	0.103769
GSM3358008_200482880097_R08C01	Other	GSE119100	-2.17947	1.50898	-2.97246	-0.332342	0.581543	0.0721947	0.478259	0.164477	-0.0440385	0.0281461	0.985775	-0.0784063	0.120763
6285633076_R04C02	Other	TCGA	-2.18252	1.05327	-3.24767	-0.232543	0.577645	0.076504	0.505437	0.00908811	-0.487281	0.0318539	1.66781	0.30694	0.123863
GSM3357963_200705860020_R06C01	Other	GSE119100	-2.18291	1.01395	-3.15389	-0.622176	0.516295	0.172823	0.311842	0.147278	0.110116	0.0320548	1.01789	0.0920369	0.0971746
GSM1504982_5822943014_R02C01	Other	GSE61446	-2.18327	1.31856	-2.60821	-0.439838	0.846832	0.126634	0.228378	-0.0292497	0.0744899	0.0438356	1.79785	0.625608	0.109793
GSM4052102	Other	GSE136583	-2.18539	0.60832	-1.51565	-0.652777	0.280732	0.0349179	0.0275943	-0.0955132	-0.0902892	0.0553972	0.0219629	-0.301464	0.066266
GSM3357972_200482880097_R04C01	Other	GSE119100	-2.18855	1.21804	-3.06668	-0.675594	0.535879	0.110775	0.461439	0.155095	-0.101849	0.0355616	1.14879	0.0851129	0.119229
GSM1504965_5822791028_R03C02	Other	GSE61446	-2.19194	1.15076	-2.97872	-0.503302	0.545613	0.105362	0.396935	0.263207	-0.0221473	0.0380274	1.34814	0.182324	0.116051
GSM3357946_200357980023_R08C01	Other	GSE119100	-2.19329	1.35253	-3.04889	-0.43765	0.64273	0.120236	0.429604	-0.0225667	-0.25441	0.0318904	1.32034	0.320943	0.118085
8942318118_R04C02	Other	GSE60753	-2.19521	0.874865	-2.58095	-0.948401	0.873189	0.173511	0.146359	-0.35768	-0.0781358	0.201735	0.287644	-0.292695	0.0916528
GSM3357956_200357980004_R07C01	Other	GSE119100	-2.19591	1.34005	-3.1213	-0.251973	0.617512	0.118471	0.489168	0.250655	-0.414778	0.0309954	1.34175	0.392249	0.117034
GSM3358021_200720060052_R05C01	Other	GSE119100	-2.19628	0.945083	-2.81546	-0.579594	0.338642	0.0532809	0.438367	0.0786124	-0.592145	0.0293333	1.17817	0.145021	0.101294
GSM1504983_5822943014_R04C02	Other	GSE61446	-2.19649	1.14804	-2.94428	-0.418266	0.566447	0.115002	0.217046	0.181006	-0.132679	0.0576803	1.45497	0.769856	0.107775
GSM1504933_5822791003_R03C01	Other	GSE61446	-2.20139	1.15771	-2.9078	-0.250535	0.598954	0.0872848	0.405675	-0.00380605	0.316563	0.0409315	1.46314	0.761045	0.116168
GSM3357778_200357980045_R07C01	Other	GSE119100	-2.20686	1.12618	-3.04874	-0.712123	0.347058	0.0864641	0.292324	0.0592994	-0.11346	0.0294246	1.10466	0.179672	0.103439
8691811132_R02C01	Other	GSE60753	-2.20739	1.08492	-3.14847	-0.306294	0.527874	0.105868	0.487488	0.250449	-0.230213	0.0454794	1.25242	0.255756	0.118832
GSM1504931_5822791001_R04C01	Other	GSE61446	-2.20764	0.914504	-2.94967	-0.368491	0.509921	0.178921	0.251311	-0.00228027	-0.216418	0.0490045	1.58531	0.480325	0.0991757
GSM3357776_200357980022_R06C01	Other	GSE119100	-2.20908	1.31118	-2.97636	-0.244487	0.495501	0.101504	0.402919	-0.312683	-0.237393	0.0360548	1.05448	0.269116	0.105017
GSM3358024_200720060062_R01C01	Other	GSE119100	-2.20954	0.741173	-2.74775	-0.67021	0.231265	0.0547137	0.197348	-0.10635	-0.546021	0.0357991	0.535055	-0.354928	0.0805021
GSM3358009_200482880109_R01C01	Other	GSE119100	-2.21082	1.22914	-3.05862	-0.583378	0.556207	0.163124	0.475773	0.0765157	0.130156	0.0267762	1.20992	0.130201	0.122171
GSM3357782_200705860020_R03C01	Other	GSE119100	-2.21144	1.1797	-3.00719	-0.312086	0.561259	0.137147	0.470715	0.158991	-0.206803	0.0333333	1.02335	0.0974461	0.113156
GSM3358011_200705860085_R03C01	Other	GSE119100	-2.21149	1.12039	-3.19647	-0.505075	0.550674	0.171298	0.494356	0.201271	-0.0422958	0.0364018	1.14709	0.206561	0.114212
GSM4052060	Other	GSE136583	-2.21267	0.606686	-1.43677	-0.296799	0.462645	0.0574995	0.0581418	-0.370041	-0.131993	0.0480913	0.683097	0.283946	0.0657294
GSM3357950_200482880109_R03C01	Other	GSE119100	-2.21453	1.09414	-3.08551	-0.45801	0.628387	0.103234	0.486967	0.178928	-0.240842	0.033589	0.9893	0.191321	0.114533
GSM3358020_200720060052_R04C01	Other	GSE119100	-2.21676	0.920154	-2.7633	-0.609758	0.419648	0.0577416	0.463428	0.270368	-0.253551	0.0302466	1.26037	0.252375	0.104776
GSM1504934_5822791003_R03C02	Other	GSE61446	-2.21934	1.34791	-2.98118	-0.524186	0.687226	0.236474	0.329705	0.291025	-0.246733	0.0717442	1.64864	0.516685	0.103278
GSM1504979_5822943013_R04C01	Other	GSE61446	-2.22678	1.09394	-2.87353	-0.534084	0.568245	0.165882	0.259951	0.295399	-0.21963	0.0583744	1.69891	0.768589	0.0990588
7990895128_R03C01	Other	GSE60753	-2.2287	1.19509	-2.99626	-0.330321	0.675641	0.153535	0.479473	-0.0301451	-0.125828	0.0630502	1.46757	0.0996584	0.109925
GSM1504971_5822791029_R05C01	Other	GSE61446	-2.23156	1.14428	-2.94585	-0.406053	0.485381	0.094987	0.357716	0.0873702	-0.381916	0.045242	1.36388	0.258108	0.110088
GSM1504959_5822791024_R05C01	Other	GSE61446	-2.23318	0.927051	-2.73587	-0.482376	0.417463	0.0806084	0.296674	0.215041	-0.401375	0.0511232	1.59361	0.535017	0.08887
GSM1504946_5822791012_R04C01	Other	GSE61446	-2.23494	0.834338	-2.80528	-0.68756	0.372783	0.0676855	0.267159	0.0538737	-0.442897	0.0341735	1.27274	0.343381	0.0992011
GSM3357765_200357980022_R04C01	Other	GSE119100	-2.23593	1.12914	-2.90786	-0.501902	0.452293	0.122081	0.396273	0.0395185	-0.353972	0.0411872	1.0787	0.0872802	0.116473
GSM1504967_5822791028_R05C02	Other	GSE61446	-2.24041	1.2767	-3.13824	-0.343097	0.555802	0.101541	0.431812	0.186961	-0.387356	0.042557	1.20591	0.0347431	0.119949
GSM1504958_5822791019_R06C01	Other	GSE61446	-2.24403	1.45905	-3.01233	-0.202791	0.52426	0.0782372	0.302187	0.161313	-0.177305	0.0247854	1.50664	0.448618	0.107911
GSM3357767_200357980045_R06C01	Other	GSE119100	-2.24424	1.31331	-2.95427	-0.365775	0.687634	0.159692	0.480013	0.160981	-0.15278	0.0368036	1.20331	0.0699163	0.10668
9283265036_R03C02	Other	GSE60753	-2.24921	0.767124	-2.75091	-0.944836	0.433855	0.077223	0.110859	-0.586979	-0.542602	0.0749954	1.02659	0.0969383	0.102948
GSM1504945_5822791012_R03C02	Other	GSE61446	-2.25141	1.32939	-2.77181	-0.542869	0.611492	0.0927273	0.331523	0.063653	-0.0685673	0.0388675	1.47749	0.63139	0.108603
8784233056_R01C01	Other	GSE60753	-2.25364	1.25209	-2.16556	-0.214222	0.4193	0.140012	0.792436	0.74589	-0.608683	0.0237625	1.71959	0.227387	0.138279
9283265029_R03C02	Other	GSE60753	-2.25432	0.775141	-2.81619	-0.44406	0.333674	0.070793	0.471109	-0.419836	-0.494455	0.0330776	1.46393	0.0594538	0.119801
GSM3357781_200482880109_R02C01	Other	GSE119100	-2.25757	1.26866	-3.13306	-0.47513	0.64892	0.136592	0.422792	0.183654	-0.207304	0.0382465	0.901968	-0.112764	0.108629
GSM1504932_5822791002_R02C02	Other	GSE61446	-2.25778	1.21567	-2.93458	-0.374636	0.576057	0.0955978	0.291709	0.150839	-0.310631	0.0502465	1.6449	0.736926	0.104406
GSM1504952_5822791015_R03C02	Other	GSE61446	-2.25916	0.872017	-2.87375	-0.593401	0.470504	0.13819	0.255402	-0.0366435	-0.445858	0.0460639	1.69318	0.864689	0.0984688
GSM1504941_5822791011_R02C01	Other	GSE61446	-2.25939	1.23322	-2.91976	-0.634195	0.516154	0.0731525	0.294091	0.181593	-0.140463	0.0428858	1.64048	0.742152	0.0996996
GSM1504935_5822791003_R04C01	Other	GSE61446	-2.26213	0.967706	-3.1329	-0.320362	0.39575	0.0735406	0.340786	0.161264	-0.275201	0.0474338	1.15631	0.219026	0.104489
8942326049_R01C02	Other	GSE60753	-2.26371	1.09562	-3.15784	-0.329816	0.521111	0.108193	0.517907	-0.11502	-0.511021	0.0401826	1.32925	-0.0718133	0.127095
GSM1504948_5822791013_R02C01	Other	GSE61446	-2.26759	1.10298	-2.87657	-0.446097	0.605448	0.130947	0.324684	0.252031	-0.267875	0.0371507	1.39957	0.659053	0.101723
GSM4052079	Other	GSE136583	-2.27257	0.243498	-1.70474	-0.77501	0.380022	0.0658475	0.0168235	-0.0800818	-0.574813	0.0356895	0.426381	0.213024	0.090329
GSM3357945_200357980022_R07C01	Other	GSE119100	-2.27452	1.20033	-3.07178	-0.438561	0.422941	0.0625498	0.467795	0.131111	-0.302745	0.028895	0.966961	-0.0001152	0.116717
GSM1504970_5822791029_R04C01	Other	GSE61446	-2.28452	0.999446	-2.91349	-0.355635	0.409528	0.0629182	0.3665	0.0202365	-0.593275	0.0456073	1.0884	0.0293497	0.113332
GSM4052075	Other	GSE136583	-2.28886	0.318001	-1.77134	-0.648051	0.371581	0.0743984	0.0218124	-0.478668	-0.174452	0.0423379	0.541465	0.626323	0.0797811
8784233035_R05C01	Other	GSE60753	-2.29301	1.09506	-3.23353	-0.396249	0.537467	0.114744	0.437787	0.209712	-0.265319	0.0330776	1.36518	0.0893709	0.113701
GSM1504968_5822791028_R06C01	Other	GSE61446	-2.29734	1.13311	-3.0537	-0.418201	0.471826	0.10335	0.376104	0.371192	-0.153021	0.030137	1.00052	0.0873022	0.119025
GSM1504949_5822791013_R05C01	Other	GSE61446	-2.30273	1.32927	-2.79487	-0.614047	0.554055	0.153059	0.248762	0.217427	-0.302114	0.0353424	1.45108	0.380214	0.0995137
GSM1504951_5822791013_R06C01	Other	GSE61446	-2.3052	1.39289	-2.79097	-0.30467	0.53818	0.115613	0.314824	0.0259014	-0.327461	0.0373881	1.23127	0.391578	0.116051
GSM1504977_5822943002_R04C02	Other	GSE61446	-2.31256	0.991917	-2.90136	-0.36225	0.496379	0.141766	0.279242	0.0830145	-0.171417	0.0449863	1.49761	0.715727	0.113564
GSM1504969_5822791028_R06C02	Other	GSE61446	-2.31701	1.10011	-2.95391	-0.364481	0.423432	0.0464789	0.275562	-0.0591373	-0.538395	0.0352694	1.10613	0.232309	0.120611
GSM3357987_200705860020_R08C01	Other	GSE119100	-2.32056	0.946861	-2.92693	-0.270393	0.405769	0.0778886	0.515063	0.0651843	-0.604796	0.0327854	1.14529	0.189196	0.118069
GSM1504956_5822791018_R05C02	Other	GSE61446	-2.32845	1.26395	-2.74171	-0.500852	0.485629	0.0913694	0.274174	0.0193065	-0.241272	0.0399817	1.4325	0.199419	0.101757
GSM3358013_200705860085_R05C01	Other	GSE119100	-2.33229	0.648272	-2.775	-0.547284	0.230162	0.046138	0.407989	-0.240219	-0.561347	0.0309771	0.933233	0.033294	0.0951861
GSM1504955_5822791018_R04C02	Other	GSE61446	-2.33956	1.11422	-2.80824	-0.439928	0.497054	0.0777934	0.309776	0.135947	-0.390114	0.0394703	1.52919	0.489856	0.10591
GSM1504950_5822791013_R05C02	Other	GSE61446	-2.34112	1.38945	-2.81861	-0.231411	0.643861	0.143487	0.349766	0.184325	-0.475746	0.0461004	1.41473	0.64935	0.113826
GSM3357974_200482880109_R05C01	Other	GSE119100	-2.35851	1.18994	-3.17067	-0.392528	0.440129	0.108139	0.448714	0.277334	-0.0184498	0.0392876	1.1301	-0.0911718	0.111107
GSM3358023_200720060052_R08C01	Other	GSE119100	-2.36184	0.798499	-2.96988	-0.581013	0.230583	0.0480201	0.293175	-0.192966	-0.627911	0.0304657	0.761411	-0.017048	0.0928906
8784233055_R05C02	Other	GSE60753	-2.39659	1.25673	-3.2888	-0.301553	0.563652	0.168867	0.523395	0.187763	-0.29989	0.0245479	1.13811	-0.0349085	0.124134
8784233035_R01C02	Other	GSE60753	-2.43054	0.804298	-3.03888	-0.575314	0.316899	0.0772599	0.403512	-0.465958	-0.573704	0.039726	1.3055	0.0593454	0.117949
GSM3358017_200720060052_R01C01	Other	GSE119100	-2.45505	0.756937	-2.6866	-0.580845	0.238967	0.0507484	0.404953	0.0337474	-0.627154	0.0236529	1.13189	0.210082	0.0980829
GSM3358014_200705860085_R06C01	Other	GSE119100	-2.46097	0.858391	-2.8081	-0.565078	0.250175	0.0492191	0.380754	-0.283438	-0.592901	0.0313607	1.25663	0.120367	0.0959705
GSM1504936_5822791003_R06C02	Other	GSE61446	-2.47542	1.25872	-2.61404	-0.456869	0.429152	0.0699574	0.303918	0.126008	-0.271858	0.0444931	1.15498	0.281726	0.110187
GSM1504943_5822791011_R05C02	Other	GSE61446	-2.49382	0.952918	-2.88914	-0.511252	0.435969	0.0784139	0.221758	-0.150983	-0.470836	0.042831	1.25084	0.368672	0.0957931
GSM4052094	Other	GSE136583	-2.50966	0.301197	-1.53757	-0.692594	0.286079	0.055752	0.0287041	-0.363391	-0.401468	0.0274338	0.336961	0.484724	0.101656
GSM1504989_5822943019_R06C02	Other	GSE61446	-2.52715	1.01796	-2.82915	-0.467258	0.386354	0.0652318	0.251011	-0.312462	-0.446839	0.0382465	0.926967	0.0566022	0.111445
GSM3358019_200720060052_R03C01	Other	GSE119100	-2.60474	0.745668	-2.90032	-0.62027	0.195907	0.0475305	0.331601	-0.429295	-0.644777	0.0276895	1.00598	0.0639341	0.0990786
GSM3358025_200720060062_R02C01	Other	GSE119100	-2.62149	0.553543	-2.5462	-0.701309	0.214056	0.0514662	0.265232	-0.581796	-0.578763	0.0288584	1.08915	0.00724047	0.0977421
GSM3358015_200705860085_R07C01	Other	GSE119100	-2.71838	0.633244	-2.68158	-1.16104	0.175363	0.0452316	0.401323	-0.405538	-0.728791	0.0281644	0.978861	0.0603091	0.101218
